# Triangulating evidence from the UK Biobank and China shows the health and behavioral impact of vegetarianism

**DOI:** 10.1101/2025.03.09.25323635

**Authors:** Chen Zhu, Xiaosong Yang, Yanjun Song, Wenyan Xu, Jiakai Gong, Xiaolu Wang, Wei Si, Shenggen Fan

## Abstract

**Background:** Vegetarianism is widely recognized for its health and environmental benefits. However, its broader impacts on physical, mental, and social well-being remain underexplored. This study investigates the health and behavioral outcomes associated with vegetarianism across diverse populations.

**Methods:** We analysed polygenic scores for vegetarianism (VegPGS) in 495,971 UK Biobank (UKB) participants and performed phenome-wide association studies (PheWAS) on 443 health and behavioral traits. Cross-validation analyses were conducted using data from 9,009 vegetarians and 486,962 non-vegetarians. One- and two-sample Mendelian randomization (MR) analyses explored causal relationships. Findings were further validated in 11,642 participants from the China Health and Nutrition Survey (CHNS). Additionally, machine-learning classification models were developed to predict vegetarian status using behavioral, physiological, and genetic factors.

**Findings:** PheWAS identified 57 health-related and 1 behavior-related factor significantly associated with VegPGS, with cross-validation confirming these links. MR analyses supported causal effects of vegetarianism on lower basal metabolic rate, reduced body mass index (BMI), decreased fat mass, and lower risk of type 2 diabetes. CHNS data confirmed associations with lower BMI and diabetes risk in East Asian populations. Machine-learning models achieved high accuracy in predicting vegetarian status (AUC 0.913C±C0.018).

**Interpretation:** This study provides robust evidence supporting the metabolic health benefits of vegetarianism. The integration of multimodal genetic, behavioral, and physiological data enhances understanding and prediction of dietary choices, offering valuable insights for policymakers and individuals considering a transition to plant-based diets to achieve sustainability.

**Funding:** National Natural Science Foundation of China (Nos. 72103187 and 72061147002) and the 2115 Talent Development Program at China Agricultural University.

## Supplementary Tables for "Triangulating evidence from the UK Biobank and China shows the health and behavioral impact of vegetarianism"

### Sheet: Supplementary Table 1
Supplementary Table 1. Detailed health and behavioral outcomes in PheWAS
Type	Group	Phenotype	Field/category ID	Disease category (if applicable)	ICD-10 code (if applicable)	Sample size
Behaviour-related outcomes	Sociodemographics	Townsend deprivation index	22189	-	-	458148
Behaviour-related outcomes	Sociodemographics	Number in household	709	-	-	455604
Behaviour-related outcomes	Sociodemographics	College	6138	-	-	458709
Behaviour-related outcomes	Sociodemographics	Logarithm of household income	738	-	-	392928
Behaviour-related outcomes	Sociodemographics	Own accommodation	680	-	-	458709
Behaviour-related outcomes	Sociodemographics	Own car	728	-	-	455506
Behaviour-related outcomes	Sociodemographics	Length of working week for main job	767	-	-	258961
Behaviour-related outcomes	Sociodemographics	Frequency of travelling from home to job workplace	777	-	-	259925
Behaviour-related outcomes	Sociodemographics	Private healthcare	4674	-	-	458551
Behaviour-related outcomes	Early life factors	Breastfed as a baby	1677	-	-	350968
Behaviour-related outcomes	Early life factors	Maternal smoking	1787	-	-	395888
Behaviour-related outcomes	Early life factors	Childhood overweight	1687	-	-	449889
Behaviour-related outcomes	Early life factors	Part of a multiple birth	1777	-	-	451412
Behaviour-related outcomes	Early life factors	Adopted as a child	1767	-	-	457524
Behaviour-related outcomes	Lifestyle factors	Current drinker	20414	-	-	458709
Behaviour-related outcomes	Lifestyle factors	Never drinker	20414	-	-	458709
Behaviour-related outcomes	Lifestyle factors	Smoking	20116	-	-	458709
Behaviour-related outcomes	Lifestyle factors	Time spend outdoors in summer	1050	-	-	432396
Behaviour-related outcomes	Lifestyle factors	Time spent outdoors in winter	1060	-	-	432282
Behaviour-related outcomes	Lifestyle factors	Playing computer games	2237	-	-	458551
Behaviour-related outcomes	Lifestyle factors	Morning person	1180	-	-	458551
Behaviour-related outcomes	Lifestyle factors	Nap during the day	1190	-	-	458551
Behaviour-related outcomes	Lifestyle factors	Sleep duration	1160	-	-	455963
Behaviour-related outcomes	Lifestyle factors	Sleeplessness	1200	-	-	458551
Behaviour-related outcomes	Lifestyle factors	Snoring	1210	-	-	458551
Behaviour-related outcomes	Lifestyle factors	Weekly friend/family visits	1031	-	-	458709
Behaviour-related outcomes	Lifestyle factors	Adult education class	6160	-	-	458709
Behaviour-related outcomes	Lifestyle factors	Pub or social club	6160	-	-	458709
Behaviour-related outcomes	Lifestyle factors	Sports club or gym	6160	-	-	458709
Behaviour-related outcomes	Lifestyle factors	Other group activity	6160	-	-	458709
Behaviour-related outcomes	Lifestyle factors	Religious group	6160	-	-	458709
Behaviour-related outcomes	Lifestyle factors	Healthy-eating index score	100052	-	-	195247
Behaviour-related outcomes	Lifestyle factors	DASH score	100052	-	-	195247
Behaviour-related outcomes	Lifestyle factors	Food diversity score	100052	-	-	195247
Behaviour-related outcomes	Lifestyle factors	Social isolation score	-	-	-	458709
Behaviour-related outcomes	Lifestyle factors	Able to confide	2110	-	-	456208
Behaviour-related outcomes	Lifestyle factors	Number of live births	2734	-	-	248191
Behaviour-related outcomes	Lifestyle factors	Age at first live birth	2754	-	-	168592
Behaviour-related outcomes	Lifestyle factors	Number of children fathered	2405	-	-	208145
Behaviour-related outcomes	Mental well-being	Neuroticism score	20127	-	-	368465
Behaviour-related outcomes	Mental well-being	Mood swing	1920	-	-	446940
Behaviour-related outcomes	Mental well-being	Miserableness	1930	-	-	450450
Behaviour-related outcomes	Mental well-being	Irritability	1940	-	-	437568
Behaviour-related outcomes	Mental well-being	Sensitivity/hurt feelings	1950	-	-	445075
Behaviour-related outcomes	Mental well-being	Fed-up feelings	1960	-	-	448494
Behaviour-related outcomes	Mental well-being	Worrier/anxious feelings	1980	-	-	446336
Behaviour-related outcomes	Mental well-being	Tense/highly strung	1990	-	-	442139
Behaviour-related outcomes	Mental well-being	Happiness	4526	-	-	156099
Behaviour-related outcomes	Mental well-being	Health satisfaction	4548	-	-	156168
Behaviour-related outcomes	Mental well-being	Work satisfaction	4537	-	-	109621
Behaviour-related outcomes	Mental well-being	Family relationship satisfaction	4559	-	-	155340
Behaviour-related outcomes	Mental well-being	Risk taking	2040	-	-	458709
Physiological and health-related outcomes	Physical measures	Weight	21002	-	-	457195
Physiological and health-related outcomes	Physical measures	Height	12144	-	-	456923
Physiological and health-related outcomes	Physical measures	BMI	21001	-	-	456923
Physiological and health-related outcomes	Physical measures	Diastolic blood pressure, automated reading	4079	-	-	429481
Physiological and health-related outcomes	Physical measures	Diastolic blood pressure, manual reading	94	-	-	28582
Physiological and health-related outcomes	Physical measures	Pulse rate (during blood-pressure measurement)	95	-	-	28582
Physiological and health-related outcomes	Physical measures	Systolic blood pressure, automated reading	4080	-	-	429469
Physiological and health-related outcomes	Physical measures	Systolic blood pressure, manual reading	93	-	-	28582
Physiological and health-related outcomes	Physical measures	Pulse rate, automated reading	102	-	-	429481
Physiological and health-related outcomes	Physical measures	Hand grip strength (left)	46	-	-	456464
Physiological and health-related outcomes	Physical measures	Hand grip strength (right)	47	-	-	456539
Physiological and health-related outcomes	Physical measures	Leg fat-free mass (right)	23113	-	-	450325
Physiological and health-related outcomes	Physical measures	Leg predicted mass (left)	23118	-	-	450287
Physiological and health-related outcomes	Physical measures	Leg predicted mass (right)	23114	-	-	450324
Physiological and health-related outcomes	Physical measures	Arm fat percentage (left)	23123	-	-	450216
Physiological and health-related outcomes	Physical measures	Arm fat percentage (right)	23119	-	-	450276
Physiological and health-related outcomes	Physical measures	Arm fat mass (left)	23124	-	-	450175
Physiological and health-related outcomes	Physical measures	Arm fat mass (right)	23120	-	-	450247
Physiological and health-related outcomes	Physical measures	Arm fat-free mass (right)	23121	-	-	450243
Physiological and health-related outcomes	Physical measures	Arm fat-free mass (left)	23125	-	-	450164
Physiological and health-related outcomes	Physical measures	Arm predicted mass (left)	23126	-	-	450148
Physiological and health-related outcomes	Physical measures	Arm predicted mass (right)	23122	-	-	450236
Physiological and health-related outcomes	Physical measures	Trunk fat percentage	23127	-	-	450108
Physiological and health-related outcomes	Physical measures	Trunk fat mass	23128	-	-	450084
Physiological and health-related outcomes	Physical measures	Trunk fat-free mass	23129	-	-	450003
Physiological and health-related outcomes	Physical measures	Trunk predicted mass	23130	-	-	449957
Physiological and health-related outcomes	Physical measures	Basal metabolic rate	23105	-	-	450362
Physiological and health-related outcomes	Physical measures	Body fat percentage	23099	-	-	450128
Physiological and health-related outcomes	Physical measures	Whole body fat mass	23100	-	-	449621
Physiological and health-related outcomes	Physical measures	Whole body fat-free mass	23101	-	-	450336
Physiological and health-related outcomes	Physical measures	Whole body water mass	23102	-	-	450376
Physiological and health-related outcomes	Physical measures	Leg fat percentage (left)	23115	-	-	450314
Physiological and health-related outcomes	Physical measures	Leg fat percentage (right)	23111	-	-	450345
Physiological and health-related outcomes	Physical measures	Leg fat mass (left)	23116	-	-	450309
Physiological and health-related outcomes	Physical measures	Leg fat mass (right)	23112	-	-	450337
Physiological and health-related outcomes	Physical measures	Leg fat-free mass (left)	23117	-	-	450292
Physiological and health-related outcomes	Physical measures	Impedance of whole body	23106	-	-	450327
Physiological and health-related outcomes	Physical measures	Heel bone mineral density (BMD)	3148	-	-	258831
Physiological and health-related outcomes	Physical measures	Heel bone mineral density (BMD) T-score, automated	78	-	-	258966
Physiological and health-related outcomes	Physical measures	Ankle spacing width	3143	-	-	258966
Physiological and health-related outcomes	Physical measures	Heel bone mineral density (BMD), manual entry	3084	-	-	39588
Physiological and health-related outcomes	Physical measures	Heel bone mineral density (BMD) (left)	4105	-	-	149503
Physiological and health-related outcomes	Physical measures	Heel bone mineral density (BMD) (right)	4124	-	-	149510
Physiological and health-related outcomes	Physical measures	Number of rounds of numeric memory test performed	4283	-	-	47865
Physiological and health-related outcomes	Telomere length	Adjusted T/S ratio	22191	-	-	443958
Physiological and health-related outcomes	Telomere length	T/S ratio for regression dilution bias	22194	-	-	1282
Physiological and health-related outcomes	Telomere length	Unadjusted T/S ratio	22190	-	-	443958
Physiological and health-related outcomes	Telomere length	Z-adjusted T/S log	22192	-	-	443958
Physiological and health-related outcomes	Blood biochemistry	Albumin	30600	-	-	400628
Physiological and health-related outcomes	Blood biochemistry	Creatinine	30700	-	-	437348
Physiological and health-related outcomes	Blood biochemistry	Glucose	30740	-	-	400155
Physiological and health-related outcomes	Blood biochemistry	Glycated haemoglobin (HbA1c)	30750	-	-	436307
Physiological and health-related outcomes	Blood biochemistry	C-reactive protein	30710	-	-	436626
Physiological and health-related outcomes	Blood biochemistry	Lymphocyte percentage	30180	-	-	444314
Physiological and health-related outcomes	Blood biochemistry	Mean corpuscular volume	30040	-	-	445126
Physiological and health-related outcomes	Blood biochemistry	Alkaline phosphatase	30610	-	-	437586
Physiological and health-related outcomes	Blood biochemistry	White blood cell (leukocyte) count	30000	-	-	445123
Physiological and health-related outcomes	Blood biochemistry	Red blood cell (erythrocyte) count	30010	-	-	445128
Physiological and health-related outcomes	Diseases outcomes	All-cause death	40000	-	-	458709
Physiological and health-related outcomes	Diseases outcomes	Diarrhoeal diseases	41270	Infectious and parasitic diseases	A00, A01,A03, A04, A06-A09	458709
Physiological and health-related outcomes	Diseases outcomes	Tuberculosis	41270	Infectious and parasitic diseases	A15-A19, B90	458709
Physiological and health-related outcomes	Diseases outcomes	Meningitis	41270	Infectious and parasitic diseases	A39, G00, G03	458709
Physiological and health-related outcomes	Diseases outcomes	Hepatitis	41270	Infectious and parasitic diseases	B16-B19	458709
Physiological and health-related outcomes	Diseases outcomes	HIV/AIDS	41270	Infectious and parasitic diseases	B20-B24	458709
Physiological and health-related outcomes	Diseases outcomes	Malaria	41270	Infectious and parasitic diseases	B50-B54, P37.3, P37.4	458709
Physiological and health-related outcomes	Diseases outcomes	Mouth and oropharynx cancers	41270	Cancer	C00-C14	458709
Physiological and health-related outcomes	Diseases outcomes	Oesophagus cancer	41270	Cancer	C15	458709
Physiological and health-related outcomes	Diseases outcomes	Stomach cancer	41270	Cancer	C16	458709
Physiological and health-related outcomes	Diseases outcomes	Colon cancer	41270	Cancer	C18	458709
Physiological and health-related outcomes	Diseases outcomes	Rectal cancer	41270	Cancer	C20	458709
Physiological and health-related outcomes	Diseases outcomes	Liver cancer	41270	Cancer	C22	458709
Physiological and health-related outcomes	Diseases outcomes	Gallbladder and biliary tract cancer	41270	Cancer	C23-C24	458709
Physiological and health-related outcomes	Diseases outcomes	Pancreas cancer	41270	Cancer	C25	458709
Physiological and health-related outcomes	Diseases outcomes	Larynx cancer	41270	Cancer	C32	458709
Physiological and health-related outcomes	Diseases outcomes	Lung cancer	41270	Cancer	C34	458709
Physiological and health-related outcomes	Diseases outcomes	Melanoma skin cancer	41270	Cancer	C43	458709
Physiological and health-related outcomes	Diseases outcomes	Mesothelioma	41270	Cancer	C45	458709
Physiological and health-related outcomes	Diseases outcomes	Breast cancer	41270	Cancer	C50	458709
Physiological and health-related outcomes	Diseases outcomes	Cervix uteri cancer	41270	Cancer	C53	458709
Physiological and health-related outcomes	Diseases outcomes	Corpus uteri cancer	41270	Cancer	C54-C55	458709
Physiological and health-related outcomes	Diseases outcomes	Ovary cancer	41270	Cancer	C56	458709
Physiological and health-related outcomes	Diseases outcomes	Prostate cancer	41270	Cancer	C61	458709
Physiological and health-related outcomes	Diseases outcomes	Testicular cancer	41270	Cancer	C62	458709
Physiological and health-related outcomes	Diseases outcomes	Kidney cancer	41270	Cancer	C64-C66	458709
Physiological and health-related outcomes	Diseases outcomes	Bladder cancer	41270	Cancer	C67	458709
Physiological and health-related outcomes	Diseases outcomes	Brain and nervous system cancers	41270	Cancer	C70-C72	458709
Physiological and health-related outcomes	Diseases outcomes	Thyroid cancer	41270	Cancer	C73	458709
Physiological and health-related outcomes	Diseases outcomes	Lymphomas, multiple myeloma	41270	Cancer	C81-C90, C96	458709
Physiological and health-related outcomes	Diseases outcomes	Lymphoid leukaemia	41270	Cancer	C91	458709
Physiological and health-related outcomes	Diseases outcomes	Leukaemia	41270	Cancer	C91-C95	458709
Physiological and health-related outcomes	Diseases outcomes	Myeloid leukaemia	41270	Cancer	C92	458709
Physiological and health-related outcomes	Diseases outcomes	Purpura and other haemorrhagic conditions	41270	Diseases of the blood and blood-forming organs and certain disorders involving the immune mechanism	D69	458709
Physiological and health-related outcomes	Diseases outcomes	Insulin-dependent diabetes mellitus	41270	Endocrine, nutritional and metabolic diseases	E10	458709
Physiological and health-related outcomes	Diseases outcomes	Non-insulin-dependent diabetes mellitus	41270	Endocrine, nutritional and metabolic diseases	E11	458709
Physiological and health-related outcomes	Diseases outcomes	Vitamin D deficiency	41270	Endocrine, nutritional and metabolic diseases	E55	458709
Physiological and health-related outcomes	Diseases outcomes	Obesity	41270	Endocrine, nutritional and metabolic diseases	E66	458709
Physiological and health-related outcomes	Diseases outcomes	Disorders of lipoprotein metabolism and other lipidaemias	41270	Endocrine, nutritional and metabolic diseases	E78	458709
Physiological and health-related outcomes	Diseases outcomes	Disorders of mineral metabolism	41270	Endocrine, nutritional and metabolic diseases	E83	458709
Physiological and health-related outcomes	Diseases outcomes	Volume depletion	41270	Endocrine, nutritional and metabolic diseases	E86	458709
Physiological and health-related outcomes	Diseases outcomes	Alzheimer and other dementias	41270	Neuropsychiatric conditions	F01, F03, G30-G31	458709
Physiological and health-related outcomes	Diseases outcomes	Delirium, not induced by alcohol and other psychoactive substances	41270	Neuropsychiatric conditions	F05	458709
Physiological and health-related outcomes	Diseases outcomes	Alcohol use disorders	41270	Neuropsychiatric conditions	F10, X45	458709
Physiological and health-related outcomes	Diseases outcomes	Drug use disorders	41270	Neuropsychiatric conditions	F11-F16, F18-F19, X41-X42, X44	458709
Physiological and health-related outcomes	Diseases outcomes	Schizophrenia	41270	Neuropsychiatric conditions	F20-F29	458709
Physiological and health-related outcomes	Diseases outcomes	Bipolar disorder	41270	Neuropsychiatric conditions	F30-F31	458709
Physiological and health-related outcomes	Diseases outcomes	Unipolar depressive disorders	41270	Neuropsychiatric conditions	F32-F33	458709
Physiological and health-related outcomes	Diseases outcomes	Panic disorder	41270	Neuropsychiatric conditions	F40.0, F41.0	458709
Physiological and health-related outcomes	Diseases outcomes	Obsessive-compulsive disorder	41270	Neuropsychiatric conditions	F42	458709
Physiological and health-related outcomes	Diseases outcomes	Post-traumatic stress disorder	41270	Neuropsychiatric conditions	F43.1	458709
Physiological and health-related outcomes	Diseases outcomes	Insomnia (primary)	41270	Neuropsychiatric conditions	F51	458709
Physiological and health-related outcomes	Diseases outcomes	Parkinson disease	41270	Neuropsychiatric conditions	G20-G21	458709
Physiological and health-related outcomes	Diseases outcomes	Multiple sclerosis	41270	Neuropsychiatric conditions	G35	458709
Physiological and health-related outcomes	Diseases outcomes	Epilepsy	41270	Neuropsychiatric conditions	G40-G41	458709
Physiological and health-related outcomes	Diseases outcomes	Migraine	41270	Neuropsychiatric conditions	G43	458709
Physiological and health-related outcomes	Diseases outcomes	Sleep disorders	41270	Neuropsychiatric conditions	G47	458709
Physiological and health-related outcomes	Diseases outcomes	Cataracts	41270	Sense organ diseases	H25-H26	458709
Physiological and health-related outcomes	Diseases outcomes	Glaucoma	41270	Sense organ diseases	H40	458709
Physiological and health-related outcomes	Diseases outcomes	Disorders of refraction and accommodation	41270	Sense organ diseases	H52	458709
Physiological and health-related outcomes	Diseases outcomes	Visual disturbances	41270	Sense organ diseases	H53	458709
Physiological and health-related outcomes	Diseases outcomes	Hearing loss, adult onset	41270	Sense organ diseases	H90-H91	458709
Physiological and health-related outcomes	Diseases outcomes	Rheumatic heart disease	41270	Cardiovascular diseases	I01-I09	458709
Physiological and health-related outcomes	Diseases outcomes	Essential (primary) hypertension	41270	Cardiovascular diseases	I10	458709
Physiological and health-related outcomes	Diseases outcomes	Hypertensive heart disease	41270	Cardiovascular diseases	I11-I15	458709
Physiological and health-related outcomes	Diseases outcomes	Ischaemic heart disease	41270	Cardiovascular diseases	I20-I25	458709
Physiological and health-related outcomes	Diseases outcomes	Pulmonary embolism	41270	Cardiovascular diseases	I26	458709
Physiological and health-related outcomes	Diseases outcomes	Inflammatory heart diseases	41270	Cardiovascular diseases	I30-I33, I38, I40, I42	458709
Physiological and health-related outcomes	Diseases outcomes	Nonrheumatic mitral valve disorders	41270	Cardiovascular diseases	I34	458709
Physiological and health-related outcomes	Diseases outcomes	Nonrheumatic aortic valve disorders	41270	Cardiovascular diseases	I35	458709
Physiological and health-related outcomes	Diseases outcomes	Atrioventricular and left bundle-branch block	41270	Cardiovascular diseases	I44	458709
Physiological and health-related outcomes	Diseases outcomes	Paroxysmal tachycardia	41270	Cardiovascular diseases	I47	458709
Physiological and health-related outcomes	Diseases outcomes	Atrial fibrillation and flutter	41270	Cardiovascular diseases	I48	458709
Physiological and health-related outcomes	Diseases outcomes	Heart failure	41270	Cardiovascular diseases	I50	458709
Physiological and health-related outcomes	Diseases outcomes	Cerebrovascular disease	41270	Cardiovascular diseases	I60-I69	458709
Physiological and health-related outcomes	Diseases outcomes	Cerebral infarction	41270	Cardiovascular diseases	I63	458709
Physiological and health-related outcomes	Diseases outcomes	Atherosclerosis	41270	Cardiovascular diseases	I70	458709
Physiological and health-related outcomes	Diseases outcomes	Aortic aneurysm and dissection	41270	Cardiovascular diseases	I71	458709
Physiological and health-related outcomes	Diseases outcomes	Phlebitis and thrombophlebitis	41270	Cardiovascular diseases	I80	458709
Physiological and health-related outcomes	Diseases outcomes	Varicose veins of lower extremities	41270	Cardiovascular diseases	I83	458709
Physiological and health-related outcomes	Diseases outcomes	Hypotension	41270	Cardiovascular diseases	I95	458709
Physiological and health-related outcomes	Diseases outcomes	Upper respiratory infections	41270	Respiratory diseases	J00-J06	458709
Physiological and health-related outcomes	Diseases outcomes	Lower respiratory infections	41270	Respiratory diseases	J09-J22, P23, U04	458709
Physiological and health-related outcomes	Diseases outcomes	Chronic obstructive pulmonary disease (COPD)	41270	Respiratory diseases	J40-J44	458709
Physiological and health-related outcomes	Diseases outcomes	Asthma	41270	Respiratory diseases	J45-J46	458709
Physiological and health-related outcomes	Diseases outcomes	Bronchiectasis	41270	Respiratory diseases	J47	458709
Physiological and health-related outcomes	Diseases outcomes	Dental caries	41270	Oral conditions	K02	458709
Physiological and health-related outcomes	Diseases outcomes	Periodontal disease	41270	Oral conditions	K05	458709
Physiological and health-related outcomes	Diseases outcomes	Oesophagitis	41270	Digestive diseases	K20	458709
Physiological and health-related outcomes	Diseases outcomes	Gastro-oesophageal reflux disease	41270	Digestive diseases	K21	458709
Physiological and health-related outcomes	Diseases outcomes	Peptic ulcer disease	41270	Digestive diseases	K25-K27	458709
Physiological and health-related outcomes	Diseases outcomes	Gastritis and duodenitis	41270	Digestive diseases	K29	458709
Physiological and health-related outcomes	Diseases outcomes	Dyspepsia	41270	Digestive diseases	K30	458709
Physiological and health-related outcomes	Diseases outcomes	Appendicitis	41270	Digestive diseases	K35-K37	458709
Physiological and health-related outcomes	Diseases outcomes	Inguinal hernia	41270	Digestive diseases	K40	458709
Physiological and health-related outcomes	Diseases outcomes	Umbilical hernia	41270	Digestive diseases	K42	458709
Physiological and health-related outcomes	Diseases outcomes	Ventral hernia	41270	Digestive diseases	K43	458709
Physiological and health-related outcomes	Diseases outcomes	Diaphragmatic hernia	41270	Digestive diseases	K44	458709
Physiological and health-related outcomes	Diseases outcomes	Inflammatory bowel disease	41270	Digestive diseases	K50-K52, K580	458709
Physiological and health-related outcomes	Diseases outcomes	Paralytic ileus and intestinal obstruction	41270	Digestive diseases	K56	458709
Physiological and health-related outcomes	Diseases outcomes	Diverticular disease of intestine	41270	Digestive diseases	K57	458709
Physiological and health-related outcomes	Diseases outcomes	Irritable bowel syndrome	41270	Digestive diseases	K58	458709
Physiological and health-related outcomes	Diseases outcomes	Haemorrhoids and perianal venous thrombosis	41270	Digestive diseases	K64	458709
Physiological and health-related outcomes	Diseases outcomes	Cirrhosis of the liver	41270	Digestive diseases	K70, K74	458709
Physiological and health-related outcomes	Diseases outcomes	Cholelithiasis	41270	Digestive diseases	K80	458709
Physiological and health-related outcomes	Diseases outcomes	Cholecystitis	41270	Digestive diseases	K81	458709
Physiological and health-related outcomes	Diseases outcomes	Pancreatitis	41270	Digestive diseases	K85-K86	458709
Physiological and health-related outcomes	Diseases outcomes	Dermatitis and eczema	41270	Skin diseases	L20-L30	458709
Physiological and health-related outcomes	Diseases outcomes	Psoriasis	41270	Skin diseases	L40	458709
Physiological and health-related outcomes	Diseases outcomes	Seborrhoeic keratosis	41270	Skin diseases	L82	458709
Physiological and health-related outcomes	Diseases outcomes	Decubitus ulcer	41270	Skin diseases	L89	458709
Physiological and health-related outcomes	Diseases outcomes	Rheumatoid arthritis	41270	Musculoskeletal diseases	M05-M06	458709
Physiological and health-related outcomes	Diseases outcomes	Osteoarthritis	41270	Musculoskeletal diseases	M15-M19	458709
Physiological and health-related outcomes	Diseases outcomes	Internal derangement of knee	41270	Musculoskeletal diseases	M23	458709
Physiological and health-related outcomes	Diseases outcomes	Spondylosis	41270	Musculoskeletal diseases	M47	458709
Physiological and health-related outcomes	Diseases outcomes	Dorsalgia	41270	Musculoskeletal diseases	M54	458709
Physiological and health-related outcomes	Diseases outcomes	Synovitis and tenosynovitis	41270	Musculoskeletal diseases	M65	458709
Physiological and health-related outcomes	Diseases outcomes	Fibroblastic disorders	41270	Musculoskeletal diseases	M72	458709
Physiological and health-related outcomes	Diseases outcomes	Shoulder lesions	41270	Musculoskeletal diseases	M75	458709
Physiological and health-related outcomes	Diseases outcomes	Osteoporosis without pathological fracture	41270	Musculoskeletal diseases	M81	458709
Physiological and health-related outcomes	Diseases outcomes	Nephritis and nephrosis	41270	Genitourinary diseases	N00-N19	458709
Physiological and health-related outcomes	Diseases outcomes	Acute renal failure	41270	Genitourinary diseases	N17	458709
Physiological and health-related outcomes	Diseases outcomes	Chronic renal failure	41270	Genitourinary diseases	N18	458709
Physiological and health-related outcomes	Diseases outcomes	Calculus of kidney and ureter	41270	Genitourinary diseases	N20	458709
Physiological and health-related outcomes	Diseases outcomes	Cystitis	41270	Genitourinary diseases	N30	458709
Physiological and health-related outcomes	Diseases outcomes	Urethral stricture	41270	Genitourinary diseases	N35	458709
Physiological and health-related outcomes	Diseases outcomes	Benign prostatic hypertrophy	41270	Genitourinary diseases	N40	458709
Physiological and health-related outcomes	Diseases outcomes	Endometriosis	41270	Genitourinary diseases	N80	458709
Physiological and health-related outcomes	Diseases outcomes	Female genital prolapse	41270	Genitourinary diseases	N81	458709
Physiological and health-related outcomes	Diseases outcomes	Noninflammatory disorders of ovary, Fallopian tube and broad ligament	41270	Genitourinary diseases	N83	458709
Physiological and health-related outcomes	Diseases outcomes	Excessive, frequent and irregular menstruation	41270	Genitourinary diseases	N92	458709
Physiological and health-related outcomes	Diseases outcomes	Menopausal and other perimenopausal disorders	41270	Genitourinary diseases	N95	458709
Physiological and health-related outcomes	Diseases outcomes	Diabetes mellitus in pregnancy	41270	Pregnancy, childbirth and the puerperium	O24	458709
Physiological and health-related outcomes	Diseases outcomes	Perineal laceration during delivery	41270	Pregnancy, childbirth and the puerperium	O70	458709
Physiological and health-related outcomes	Diseases outcomes	Bone Fracture	41270	Injury	S02, S12, S22, S32, S42, S52, S62, S72, S82, S92, T02, T08, T10, T12, T14.2	458709
Physiological and health-related outcomes	Diseases outcomes	COVID-19	41270	Respiratory diseases	U07.1, U07.2, U07.3, U07.4, U09.9, U10.9	458709
Physiological and health-related outcomes	NMR metabolomics	3-Hydroxybutyrate	23474	-	-	251929
Physiological and health-related outcomes	NMR metabolomics	Acetate	23475	-	-	256508
Physiological and health-related outcomes	NMR metabolomics	Acetoacetate	23476	-	-	256695
Physiological and health-related outcomes	NMR metabolomics	Acetone	23477	-	-	256701
Physiological and health-related outcomes	NMR metabolomics	Alanine	23460	-	-	256601
Physiological and health-related outcomes	NMR metabolomics	NMR Albumin	23479	-	-	256660
Physiological and health-related outcomes	NMR metabolomics	Apolipoprotein A1	23440	-	-	256703
Physiological and health-related outcomes	NMR metabolomics	Apolipoprotein B	23439	-	-	256703
Physiological and health-related outcomes	NMR metabolomics	Apolipoprotein B to Apolipoprotein A1 ratio	23441	-	-	256703
Physiological and health-related outcomes	NMR metabolomics	Average Diameter for HDL Particles	23433	-	-	256702
Physiological and health-related outcomes	NMR metabolomics	Average Diameter for LDL Particles	23432	-	-	256702
Physiological and health-related outcomes	NMR metabolomics	Average Diameter for VLDL Particles	23431	-	-	256702
Physiological and health-related outcomes	NMR metabolomics	Cholesterol in Chylomicrons and Extremely Large VLDL	23484	-	-	256702
Physiological and health-related outcomes	NMR metabolomics	Cholesterol in IDL	23526	-	-	256702
Physiological and health-related outcomes	NMR metabolomics	Cholesterol in Large HDL	23561	-	-	256702
Physiological and health-related outcomes	NMR metabolomics	Cholesterol in Large LDL	23533	-	-	256702
Physiological and health-related outcomes	NMR metabolomics	Cholesterol in Large VLDL	23498	-	-	256702
Physiological and health-related outcomes	NMR metabolomics	Cholesterol in Medium HDL	23568	-	-	256702
Physiological and health-related outcomes	NMR metabolomics	Cholesterol in Medium LDL	23540	-	-	256702
Physiological and health-related outcomes	NMR metabolomics	Cholesterol in Medium VLDL	23505	-	-	256702
Physiological and health-related outcomes	NMR metabolomics	Cholesterol in Small HDL	23575	-	-	256702
Physiological and health-related outcomes	NMR metabolomics	Cholesterol in Small LDL	23547	-	-	256702
Physiological and health-related outcomes	NMR metabolomics	Cholesterol in Small VLDL	23512	-	-	256702
Physiological and health-related outcomes	NMR metabolomics	Cholesterol in Very Large HDL	23554	-	-	256702
Physiological and health-related outcomes	NMR metabolomics	Cholesterol in Very Large VLDL	23491	-	-	256702
Physiological and health-related outcomes	NMR metabolomics	Cholesterol in Very Small VLDL	23519	-	-	256702
Physiological and health-related outcomes	NMR metabolomics	Cholesterol to Total Lipids in Chylomicrons and Extremely Large VLDL percentage	23580	-	-	245659
Physiological and health-related outcomes	NMR metabolomics	Cholesterol to Total Lipids in IDL percentage	23610	-	-	256702
Physiological and health-related outcomes	NMR metabolomics	Cholesterol to Total Lipids in Large HDL percentage	23635	-	-	256702
Physiological and health-related outcomes	NMR metabolomics	Cholesterol to Total Lipids in Large LDL percentage	23615	-	-	256702
Physiological and health-related outcomes	NMR metabolomics	Cholesterol to Total Lipids in Large VLDL percentage	23590	-	-	256671
Physiological and health-related outcomes	NMR metabolomics	Cholesterol to Total Lipids in Medium HDL percentage	23640	-	-	256702
Physiological and health-related outcomes	NMR metabolomics	Cholesterol to Total Lipids in Medium LDL percentage	23620	-	-	256702
Physiological and health-related outcomes	NMR metabolomics	Cholesterol to Total Lipids in Medium VLDL percentage	23595	-	-	256702
Physiological and health-related outcomes	NMR metabolomics	Cholesterol to Total Lipids in Small HDL percentage	23645	-	-	256702
Physiological and health-related outcomes	NMR metabolomics	Cholesterol to Total Lipids in Small LDL percentage	23625	-	-	256702
Physiological and health-related outcomes	NMR metabolomics	Cholesterol to Total Lipids in Small VLDL percentage	23600	-	-	256702
Physiological and health-related outcomes	NMR metabolomics	Cholesterol to Total Lipids in Very Large HDL percentage	23630	-	-	256596
Physiological and health-related outcomes	NMR metabolomics	Cholesterol to Total Lipids in Very Large VLDL percentage	23585	-	-	254239
Physiological and health-related outcomes	NMR metabolomics	Cholesterol to Total Lipids in Very Small VLDL percentage	23605	-	-	256702
Physiological and health-related outcomes	NMR metabolomics	Cholesteryl Esters in Chylomicrons and Extremely Large VLDL	23485	-	-	256702
Physiological and health-related outcomes	NMR metabolomics	Cholesteryl Esters in HDL	23418	-	-	256702
Physiological and health-related outcomes	NMR metabolomics	Cholesteryl Esters in IDL	23527	-	-	256702
Physiological and health-related outcomes	NMR metabolomics	Cholesteryl Esters in LDL	23417	-	-	256702
Physiological and health-related outcomes	NMR metabolomics	Cholesteryl Esters in Large HDL	23562	-	-	256702
Physiological and health-related outcomes	NMR metabolomics	Cholesteryl Esters in Large LDL	23534	-	-	256702
Physiological and health-related outcomes	NMR metabolomics	Cholesteryl Esters in Large VLDL	23499	-	-	256702
Physiological and health-related outcomes	NMR metabolomics	Cholesteryl Esters in Medium HDL	23569	-	-	256702
Physiological and health-related outcomes	NMR metabolomics	Cholesteryl Esters in Medium LDL	23541	-	-	256702
Physiological and health-related outcomes	NMR metabolomics	Cholesteryl Esters in Medium VLDL	23506	-	-	256702
Physiological and health-related outcomes	NMR metabolomics	Cholesteryl Esters in Small HDL	23576	-	-	256702
Physiological and health-related outcomes	NMR metabolomics	Cholesteryl Esters in Small LDL	23548	-	-	256702
Physiological and health-related outcomes	NMR metabolomics	Cholesteryl Esters in Small VLDL	23513	-	-	256702
Physiological and health-related outcomes	NMR metabolomics	Cholesteryl Esters in VLDL	23416	-	-	256702
Physiological and health-related outcomes	NMR metabolomics	Cholesteryl Esters in Very Large HDL	23555	-	-	256702
Physiological and health-related outcomes	NMR metabolomics	Cholesteryl Esters in Very Large VLDL	23492	-	-	256702
Physiological and health-related outcomes	NMR metabolomics	Cholesteryl Esters in Very Small VLDL	23520	-	-	256702
Physiological and health-related outcomes	NMR metabolomics	Cholesteryl Esters to Total Lipids in Chylomicrons and Extremely Large VLDL percentage	23581	-	-	245659
Physiological and health-related outcomes	NMR metabolomics	Cholesteryl Esters to Total Lipids in IDL percentage	23611	-	-	256702
Physiological and health-related outcomes	NMR metabolomics	Cholesteryl Esters to Total Lipids in Large HDL percentage	23636	-	-	256702
Physiological and health-related outcomes	NMR metabolomics	Cholesteryl Esters to Total Lipids in Large LDL percentage	23616	-	-	256702
Physiological and health-related outcomes	NMR metabolomics	Cholesteryl Esters to Total Lipids in Large VLDL percentage	23591	-	-	256671
Physiological and health-related outcomes	NMR metabolomics	Cholesteryl Esters to Total Lipids in Medium HDL percentage	23641	-	-	256702
Physiological and health-related outcomes	NMR metabolomics	Cholesteryl Esters to Total Lipids in Medium LDL percentage	23621	-	-	256702
Physiological and health-related outcomes	NMR metabolomics	Cholesteryl Esters to Total Lipids in Medium VLDL percentage	23596	-	-	256702
Physiological and health-related outcomes	NMR metabolomics	Cholesteryl Esters to Total Lipids in Small HDL percentage	23646	-	-	256702
Physiological and health-related outcomes	NMR metabolomics	Cholesteryl Esters to Total Lipids in Small LDL percentage	23626	-	-	256702
Physiological and health-related outcomes	NMR metabolomics	Cholesteryl Esters to Total Lipids in Small VLDL percentage	23601	-	-	256702
Physiological and health-related outcomes	NMR metabolomics	Cholesteryl Esters to Total Lipids in Very Large HDL percentage	23631	-	-	256596
Physiological and health-related outcomes	NMR metabolomics	Cholesteryl Esters to Total Lipids in Very Large VLDL percentage	23586	-	-	254239
Physiological and health-related outcomes	NMR metabolomics	Cholesteryl Esters to Total Lipids in Very Small VLDL percentage	23606	-	-	256702
Physiological and health-related outcomes	NMR metabolomics	Citrate	23473	-	-	256677
Physiological and health-related outcomes	NMR metabolomics	Clinical LDL Cholesterol	23404	-	-	256703
Physiological and health-related outcomes	NMR metabolomics	Concentration of Chylomicrons and Extremely Large VLDL Particles	23481	-	-	256702
Physiological and health-related outcomes	NMR metabolomics	Concentration of HDL Particles	23430	-	-	256702
Physiological and health-related outcomes	NMR metabolomics	Concentration of IDL Particles	23523	-	-	256702
Physiological and health-related outcomes	NMR metabolomics	Concentration of LDL Particles	23429	-	-	256702
Physiological and health-related outcomes	NMR metabolomics	Concentration of Large HDL Particles	23558	-	-	256702
Physiological and health-related outcomes	NMR metabolomics	Concentration of Large LDL Particles	23530	-	-	256702
Physiological and health-related outcomes	NMR metabolomics	Concentration of Large VLDL Particles	23495	-	-	256702
Physiological and health-related outcomes	NMR metabolomics	Concentration of Medium HDL Particles	23565	-	-	256702
Physiological and health-related outcomes	NMR metabolomics	Concentration of Medium LDL Particles	23537	-	-	256702
Physiological and health-related outcomes	NMR metabolomics	Concentration of Medium VLDL Particles	23502	-	-	256702
Physiological and health-related outcomes	NMR metabolomics	Concentration of Small HDL Particles	23572	-	-	256702
Physiological and health-related outcomes	NMR metabolomics	Concentration of Small LDL Particles	23544	-	-	256702
Physiological and health-related outcomes	NMR metabolomics	Concentration of Small VLDL Particles	23509	-	-	256702
Physiological and health-related outcomes	NMR metabolomics	Concentration of VLDL Particles	23428	-	-	256702
Physiological and health-related outcomes	NMR metabolomics	Concentration of Very Large HDL Particles	23551	-	-	256702
Physiological and health-related outcomes	NMR metabolomics	Concentration of Very Large VLDL Particles	23488	-	-	256702
Physiological and health-related outcomes	NMR metabolomics	Concentration of Very Small VLDL Particles	23516	-	-	256702
Physiological and health-related outcomes	NMR metabolomics	NMR Creatinine	23478	-	-	250382
Physiological and health-related outcomes	NMR metabolomics	Degree of Unsaturation	23443	-	-	256484
Physiological and health-related outcomes	NMR metabolomics	Docosahexaenoic Acid	23450	-	-	256483
Physiological and health-related outcomes	NMR metabolomics	Docosahexaenoic Acid to Total Fatty Acids percentage	23457	-	-	256483
Physiological and health-related outcomes	NMR metabolomics	Free Cholesterol in Chylomicrons and Extremely Large VLDL	23486	-	-	256702
Physiological and health-related outcomes	NMR metabolomics	Free Cholesterol in HDL	23422	-	-	256702
Physiological and health-related outcomes	NMR metabolomics	Free Cholesterol in IDL	23528	-	-	256702
Physiological and health-related outcomes	NMR metabolomics	Free Cholesterol in LDL	23421	-	-	256702
Physiological and health-related outcomes	NMR metabolomics	Free Cholesterol in Large HDL	23563	-	-	256702
Physiological and health-related outcomes	NMR metabolomics	Free Cholesterol in Large LDL	23535	-	-	256702
Physiological and health-related outcomes	NMR metabolomics	Free Cholesterol in Large VLDL	23500	-	-	256702
Physiological and health-related outcomes	NMR metabolomics	Free Cholesterol in Medium HDL	23570	-	-	256702
Physiological and health-related outcomes	NMR metabolomics	Free Cholesterol in Medium LDL	23542	-	-	256702
Physiological and health-related outcomes	NMR metabolomics	Free Cholesterol in Medium VLDL	23507	-	-	256702
Physiological and health-related outcomes	NMR metabolomics	Free Cholesterol in Small HDL	23577	-	-	256702
Physiological and health-related outcomes	NMR metabolomics	Free Cholesterol in Small LDL	23549	-	-	256702
Physiological and health-related outcomes	NMR metabolomics	Free Cholesterol in Small VLDL	23514	-	-	256702
Physiological and health-related outcomes	NMR metabolomics	Free Cholesterol in VLDL	23420	-	-	256702
Physiological and health-related outcomes	NMR metabolomics	Free Cholesterol in Very Large HDL	23556	-	-	256702
Physiological and health-related outcomes	NMR metabolomics	Free Cholesterol in Very Large VLDL	23493	-	-	256702
Physiological and health-related outcomes	NMR metabolomics	Free Cholesterol in Very Small VLDL	23521	-	-	256702
Physiological and health-related outcomes	NMR metabolomics	Free Cholesterol to Total Lipids in Chylomicrons and Extremely Large VLDL percentage	23582	-	-	245659
Physiological and health-related outcomes	NMR metabolomics	Free Cholesterol to Total Lipids in IDL percentage	23612	-	-	256702
Physiological and health-related outcomes	NMR metabolomics	Free Cholesterol to Total Lipids in Large HDL percentage	23637	-	-	256702
Physiological and health-related outcomes	NMR metabolomics	Free Cholesterol to Total Lipids in Large LDL percentage	23617	-	-	256702
Physiological and health-related outcomes	NMR metabolomics	Free Cholesterol to Total Lipids in Large VLDL percentage	23592	-	-	256671
Physiological and health-related outcomes	NMR metabolomics	Free Cholesterol to Total Lipids in Medium HDL percentage	23642	-	-	256702
Physiological and health-related outcomes	NMR metabolomics	Free Cholesterol to Total Lipids in Medium LDL percentage	23622	-	-	256702
Physiological and health-related outcomes	NMR metabolomics	Free Cholesterol to Total Lipids in Medium VLDL percentage	23597	-	-	256702
Physiological and health-related outcomes	NMR metabolomics	Free Cholesterol to Total Lipids in Small HDL percentage	23647	-	-	256702
Physiological and health-related outcomes	NMR metabolomics	Free Cholesterol to Total Lipids in Small LDL percentage	23627	-	-	256702
Physiological and health-related outcomes	NMR metabolomics	Free Cholesterol to Total Lipids in Small VLDL percentage	23602	-	-	256702
Physiological and health-related outcomes	NMR metabolomics	Free Cholesterol to Total Lipids in Very Large HDL percentage	23632	-	-	256596
Physiological and health-related outcomes	NMR metabolomics	Free Cholesterol to Total Lipids in Very Large VLDL percentage	23587	-	-	254239
Physiological and health-related outcomes	NMR metabolomics	Free Cholesterol to Total Lipids in Very Small VLDL percentage	23607	-	-	256702
Physiological and health-related outcomes	NMR metabolomics	NMR Glucose	23470	-	-	256254
Physiological and health-related outcomes	NMR metabolomics	Glutamine	23461	-	-	255897
Physiological and health-related outcomes	NMR metabolomics	Glycine	23462	-	-	256331
Physiological and health-related outcomes	NMR metabolomics	Glycoprotein Acetyls	23480	-	-	256704
Physiological and health-related outcomes	NMR metabolomics	HDL Cholesterol	23406	-	-	256703
Physiological and health-related outcomes	NMR metabolomics	Histidine	23463	-	-	256356
Physiological and health-related outcomes	NMR metabolomics	Isoleucine	23465	-	-	256664
Physiological and health-related outcomes	NMR metabolomics	LDL Cholesterol	23405	-	-	256702
Physiological and health-related outcomes	NMR metabolomics	Lactate	23471	-	-	256214
Physiological and health-related outcomes	NMR metabolomics	Leucine	23466	-	-	256679
Physiological and health-related outcomes	NMR metabolomics	Linoleic Acid	23449	-	-	256483
Physiological and health-related outcomes	NMR metabolomics	Linoleic Acid to Total Fatty Acids percentage	23456	-	-	256483
Physiological and health-related outcomes	NMR metabolomics	Monounsaturated Fatty Acids	23447	-	-	256483
Physiological and health-related outcomes	NMR metabolomics	Monounsaturated Fatty Acids to Total Fatty Acids percentage	23454	-	-	256483
Physiological and health-related outcomes	NMR metabolomics	Omega-3 Fatty Acids	23444	-	-	256483
Physiological and health-related outcomes	NMR metabolomics	Omega-3 Fatty Acids to Total Fatty Acids percentage	23451	-	-	256483
Physiological and health-related outcomes	NMR metabolomics	Omega-6 Fatty Acids	23445	-	-	256483
Physiological and health-related outcomes	NMR metabolomics	Omega-6 Fatty Acids to Omega-3 Fatty Acids ratio	23459	-	-	256464
Physiological and health-related outcomes	NMR metabolomics	Omega-6 Fatty Acids to Total Fatty Acids percentage	23452	-	-	256483
Physiological and health-related outcomes	NMR metabolomics	Phenylalanine	23468	-	-	256580
Physiological and health-related outcomes	NMR metabolomics	Phosphatidylcholines	23437	-	-	256484
Physiological and health-related outcomes	NMR metabolomics	Phosphoglycerides	23434	-	-	256484
Physiological and health-related outcomes	NMR metabolomics	Phospholipids in Chylomicrons and Extremely Large VLDL	23483	-	-	256702
Physiological and health-related outcomes	NMR metabolomics	Phospholipids in HDL	23414	-	-	256702
Physiological and health-related outcomes	NMR metabolomics	Phospholipids in IDL	23525	-	-	256702
Physiological and health-related outcomes	NMR metabolomics	Phospholipids in LDL	23413	-	-	256702
Physiological and health-related outcomes	NMR metabolomics	Phospholipids in Large HDL	23560	-	-	256702
Physiological and health-related outcomes	NMR metabolomics	Phospholipids in Large LDL	23532	-	-	256702
Physiological and health-related outcomes	NMR metabolomics	Phospholipids in Large VLDL	23497	-	-	256702
Physiological and health-related outcomes	NMR metabolomics	Phospholipids in Medium HDL	23567	-	-	256702
Physiological and health-related outcomes	NMR metabolomics	Phospholipids in Medium LDL	23539	-	-	256702
Physiological and health-related outcomes	NMR metabolomics	Phospholipids in Medium VLDL	23504	-	-	256702
Physiological and health-related outcomes	NMR metabolomics	Phospholipids in Small HDL	23574	-	-	256702
Physiological and health-related outcomes	NMR metabolomics	Phospholipids in Small LDL	23546	-	-	256702
Physiological and health-related outcomes	NMR metabolomics	Phospholipids in Small VLDL	23511	-	-	256702
Physiological and health-related outcomes	NMR metabolomics	Phospholipids in VLDL	23412	-	-	256702
Physiological and health-related outcomes	NMR metabolomics	Phospholipids in Very Large HDL	23553	-	-	256702
Physiological and health-related outcomes	NMR metabolomics	Phospholipids in Very Large VLDL	23490	-	-	256702
Physiological and health-related outcomes	NMR metabolomics	Phospholipids in Very Small VLDL	23518	-	-	256702
Physiological and health-related outcomes	NMR metabolomics	Phospholipids to Total Lipids in Chylomicrons and Extremely Large VLDL percentage	23579	-	-	245659
Physiological and health-related outcomes	NMR metabolomics	Phospholipids to Total Lipids in IDL percentage	23609	-	-	256702
Physiological and health-related outcomes	NMR metabolomics	Phospholipids to Total Lipids in Large HDL percentage	23634	-	-	256702
Physiological and health-related outcomes	NMR metabolomics	Phospholipids to Total Lipids in Large LDL percentage	23614	-	-	256702
Physiological and health-related outcomes	NMR metabolomics	Phospholipids to Total Lipids in Large VLDL percentage	23589	-	-	256671
Physiological and health-related outcomes	NMR metabolomics	Phospholipids to Total Lipids in Medium HDL percentage	23639	-	-	256702
Physiological and health-related outcomes	NMR metabolomics	Phospholipids to Total Lipids in Medium LDL percentage	23619	-	-	256702
Physiological and health-related outcomes	NMR metabolomics	Phospholipids to Total Lipids in Medium VLDL percentage	23594	-	-	256702
Physiological and health-related outcomes	NMR metabolomics	Phospholipids to Total Lipids in Small HDL percentage	23644	-	-	256702
Physiological and health-related outcomes	NMR metabolomics	Phospholipids to Total Lipids in Small LDL percentage	23624	-	-	256702
Physiological and health-related outcomes	NMR metabolomics	Phospholipids to Total Lipids in Small VLDL percentage	23599	-	-	256702
Physiological and health-related outcomes	NMR metabolomics	Phospholipids to Total Lipids in Very Large HDL percentage	23629	-	-	256596
Physiological and health-related outcomes	NMR metabolomics	Phospholipids to Total Lipids in Very Large VLDL percentage	23584	-	-	254239
Physiological and health-related outcomes	NMR metabolomics	Phospholipids to Total Lipids in Very Small VLDL percentage	23604	-	-	256702
Physiological and health-related outcomes	NMR metabolomics	Polyunsaturated Fatty Acids	23446	-	-	256483
Physiological and health-related outcomes	NMR metabolomics	Polyunsaturated Fatty Acids to Monounsaturated Fatty Acids ratio	23458	-	-	256482
Physiological and health-related outcomes	NMR metabolomics	Polyunsaturated Fatty Acids to Total Fatty Acids percentage	23453	-	-	256483
Physiological and health-related outcomes	NMR metabolomics	Pyruvate	23472	-	-	255891
Physiological and health-related outcomes	NMR metabolomics	Remnant Cholesterol (Non-HDL, Non-LDL -Cholesterol)	23402	-	-	256702
Physiological and health-related outcomes	NMR metabolomics	Saturated Fatty Acids	23448	-	-	256483
Physiological and health-related outcomes	NMR metabolomics	Saturated Fatty Acids to Total Fatty Acids percentage	23455	-	-	256483
Physiological and health-related outcomes	NMR metabolomics	Sphingomyelins	23438	-	-	256477
Physiological and health-related outcomes	NMR metabolomics	Total Cholesterol	23400	-	-	256703
Physiological and health-related outcomes	NMR metabolomics	Total Cholesterol Minus HDL-C	23401	-	-	256703
Physiological and health-related outcomes	NMR metabolomics	Total Cholines	23436	-	-	256484
Physiological and health-related outcomes	NMR metabolomics	Total Concentration of Branched-Chain Amino Acids (Leucine + Isoleucine + Valine)	23464	-	-	256481
Physiological and health-related outcomes	NMR metabolomics	Total Concentration of Lipoprotein Particles	23427	-	-	256702
Physiological and health-related outcomes	NMR metabolomics	Total Esterified Cholesterol	23415	-	-	256702
Physiological and health-related outcomes	NMR metabolomics	Total Fatty Acids	23442	-	-	256484
Physiological and health-related outcomes	NMR metabolomics	Total Free Cholesterol	23419	-	-	256702
Physiological and health-related outcomes	NMR metabolomics	Total Lipids in Chylomicrons and Extremely Large VLDL	23482	-	-	256702
Physiological and health-related outcomes	NMR metabolomics	Total Lipids in HDL	23426	-	-	256702
Physiological and health-related outcomes	NMR metabolomics	Total Lipids in IDL	23524	-	-	256702

### Sheet: Supplementary Table 2
Supplementary Table 2. Detailed PheWAS results
Type	Group	Phenotype	Field/category ID	Disease category (if applicable)	ICD-10 code (if applicable)	Sample size	beta	p-value	Bonferroni corrected p-value	Significant 0.05	Significant after MHT (443 traits)
Behaviour-related outcomes	Sociodemographics	Townsend deprivation index	22189	-	-	458,148	0.00010735	0.767885	340.173	0	0
Behaviour-related outcomes	Sociodemographics	Number in household	709	-	-	455,604	0.00025651	0.771813	341.913	0	0
Behaviour-related outcomes	Sociodemographics	College	6138	-	-	458,709	0.0126351	7e-08	3.101e-05	1	1
Behaviour-related outcomes	Sociodemographics	Logarithm of household income	738	-	-	392,928	0.00657831	0.00025934	0.114888	1	0
Behaviour-related outcomes	Sociodemographics	Own accommodation	680	-	-	458,709	0.00517993	0.135254	59.9176	0	0
Behaviour-related outcomes	Sociodemographics	Own car	728	-	-	455,506	-0.00214843	0.0911396	40.3749	0	0
Behaviour-related outcomes	Sociodemographics	Length of working week for main job	767	-	-	258961	4.906e-05	0.689995	305.668	0	0
Behaviour-related outcomes	Sociodemographics	Frequency of travelling from home to job workplace	777	-	-	259925	-0.00100454	0.138786	61.4821	0	0
Behaviour-related outcomes	Sociodemographics	Private healthcare	4674	-	-	458551	0.0017647	0.62591	277.278	0	0
Behaviour-related outcomes	Early life factors	Breastfed as a baby	1677	-	-	350,968	0.0081564	0.00418839	1.85546	1	0
Behaviour-related outcomes	Early life factors	Maternal smoking	1787	-	-	395,888	-0.00224115	0.386935	171.412	0	0
Behaviour-related outcomes	Early life factors	Childhood overweight	1687	-	-	449,889	-0.00909149	0.00244362	1.08252	1	0
Behaviour-related outcomes	Early life factors	Part of a multiple birth	1777	-	-	451,412	0.00972154	0.183548	81.3119	0	0
Behaviour-related outcomes	Early life factors	Adopted as a child	1767	-	-	457,524	0.0114976	0.20411	90.4209	0	0
Behaviour-related outcomes	Lifestyle factors	Current drinker	20414	-	-	458,709	0.00962889	0.0188409	8.34654	1	0
Behaviour-related outcomes	Lifestyle factors	Never drinker	20414	-	-	458,709	-0.00851248	0.125644	55.6603	0	0
Behaviour-related outcomes	Lifestyle factors	Smoking	20116	-	-	458,709	0.00023056	0.948259	420.079	0	0
Behaviour-related outcomes	Lifestyle factors	Time spend outdoors in summer	1050	-	-	432396	-0.00051091	0.284107	125.859	0	0
Behaviour-related outcomes	Lifestyle factors	Time spent outdoors in winter	1060	-	-	432282	-0.00173814	0.00589195	2.61013	1	0
Behaviour-related outcomes	Lifestyle factors	Playing computer games	2237	-	-	458551	0.00544944	0.0410192	18.1715	1	0
Behaviour-related outcomes	Lifestyle factors	Morning person	1180	-	-	458551	0.00142699	0.573751	254.172	0	0
Behaviour-related outcomes	Lifestyle factors	Nap during the day	1190	-	-	458551	-0.00057884	0.794406	351.922	0	0
Behaviour-related outcomes	Lifestyle factors	Sleep duration	1160	-	-	455,963	-0.00137966	0.160973	71.311	0	0
Behaviour-related outcomes	Lifestyle factors	Sleeplessness	1200	-	-	458551	-0.002531	0.323459	143.292	0	0
Behaviour-related outcomes	Lifestyle factors	Snoring	1210	-	-	458551	-0.00089315	0.700445	310.297	0	0
Behaviour-related outcomes	Lifestyle factors	Weekly friend/family visits	1031	-	-	458,709	-0.00864436	0.00103948	0.46049	1	0
Behaviour-related outcomes	Lifestyle factors	Adult education class	6160	-	-	458,709	0.00881708	0.036083	15.9848	1	0
Behaviour-related outcomes	Lifestyle factors	Pub or social club	6160	-	-	458,709	-0.00282944	0.260442	115.376	0	0
Behaviour-related outcomes	Lifestyle factors	Sports club or gym	6160	-	-	458,709	0.0060211	0.0113498	5.02796	1	0
Behaviour-related outcomes	Lifestyle factors	Other group activity	6160	-	-	458,709	0.00568667	0.0327158	14.4931	1	0
Behaviour-related outcomes	Lifestyle factors	Religious group	6160	-	-	458,709	0.0043694	0.15192	67.3007	0	0
Behaviour-related outcomes	Lifestyle factors	Healthy-eating index score	100052	-	-	195,247	9.472e-05	0.507334	224.749	0	0
Behaviour-related outcomes	Lifestyle factors	DASH score	100052	-	-	195,247	-0.00194374	0.144548	64.0346	0	0
Behaviour-related outcomes	Lifestyle factors	Food diversity score	100052	-	-	195,247	0.00142183	0.161611	71.5936	0	0
Behaviour-related outcomes	Lifestyle factors	Social isolation score	-	-	-	458,709	0.00203429	0.163721	72.5285	0	0
Behaviour-related outcomes	Lifestyle factors	Able to confide	2110	-	-	456,208	0.00496443	0.0868999	38.4966	0	0
Behaviour-related outcomes	Lifestyle factors	Number of live births	2734	-	-	248,191	-0.00074544	0.551694	244.4	0	0
Behaviour-related outcomes	Lifestyle factors	Age at first live birth	2754	-	-	168,592	0.00078971	0.0458868	20.3279	1	0
Behaviour-related outcomes	Lifestyle factors	Number of children fathered	2405	-	-	208,145	-0.00018196	0.882614	390.998	0	0
Behaviour-related outcomes	Mental well-being	Neuroticism score	20127	-	-	368,465	-0.00025938	0.49105	217.535	0	0
Behaviour-related outcomes	Mental well-being	Mood swing	1920	-	-	446,940	-0.00336072	0.130555	57.8359	0	0
Behaviour-related outcomes	Mental well-being	Miserableness	1930	-	-	450,450	-0.00244493	0.275937	122.24	0	0
Behaviour-related outcomes	Mental well-being	Irritability	1940	-	-	437,568	0.0043434	0.0806874	35.7445	0	0
Behaviour-related outcomes	Mental well-being	Sensitivity/hurt feelings	1950	-	-	445,075	0.00211479	0.348287	154.291	0	0
Behaviour-related outcomes	Mental well-being	Fed-up feelings	1960	-	-	448,494	-0.00186143	0.40813	180.802	0	0
Behaviour-related outcomes	Mental well-being	Worrier/anxious feelings	1980	-	-	446,336	-0.0041491	0.0647168	28.6695	0	0
Behaviour-related outcomes	Mental well-being	Tense/highly strung	1990	-	-	442,139	-0.00519637	0.0733112	32.4769	0	0
Behaviour-related outcomes	Mental well-being	Happiness	4526	-	-	156,099	-0.00218741	0.405458	179.618	0	0
Behaviour-related outcomes	Mental well-being	Health satisfaction	4548	-	-	156,168	0.00238041	0.256564	113.658	0	0
Behaviour-related outcomes	Mental well-being	Work satisfaction	4537	-	-	109,621	-0.00057319	0.822566	364.397	0	0
Behaviour-related outcomes	Mental well-being	Family relationship satisfaction	4559	-	-	155,340	-0.0026986	0.185972	82.3857	0	0
Behaviour-related outcomes	Mental well-being	Risk taking	2040	-	-	458,709	0.00647732	0.0489821	21.6991	1	0
Physiological and health-related outcomes	Physical measures	Weight	21002	-	-	457,195	-0.00050676	4.482e-11	1.98553e-08	1	1
Physiological and health-related outcomes	Physical measures	Height	12144	-	-	456,923	-0.061384	0.00034696	0.153703	1	0
Physiological and health-related outcomes	Physical measures	BMI	21001	-	-	456,923	-0.0012478	5e-08	2.215e-05	1	1
Physiological and health-related outcomes	Physical measures	Diastolic blood pressure, automated reading	4079	-	-	429481	-0.0001749	0.0992587	43.9716	0	0
Physiological and health-related outcomes	Physical measures	Diastolic blood pressure, manual reading	94	-	-	28582	-0.00123338	0.00224627	0.995098	1	0
Physiological and health-related outcomes	Physical measures	Pulse rate (during blood-pressure measurement)	95	-	-	28582	-0.00025707	0.482385	213.697	0	0
Physiological and health-related outcomes	Physical measures	Systolic blood pressure, automated reading	4080	-	-	429469	-1.102e-05	0.856233	379.311	0	0
Physiological and health-related outcomes	Physical measures	Systolic blood pressure, manual reading	93	-	-	28582	-0.00082048	0.00047108	0.208688	1	0
Physiological and health-related outcomes	Physical measures	Pulse rate, automated reading	102	-	-	429481	-0.00021429	0.0262594	11.6329	1	0
Physiological and health-related outcomes	Physical measures	Hand grip strength (left)	46	-	-	456464	-6.428e-05	0.653592	289.541	0	0
Physiological and health-related outcomes	Physical measures	Hand grip strength (right)	47	-	-	456539	-8.453e-05	0.554814	245.783	0	0
Physiological and health-related outcomes	Physical measures	Leg fat-free mass (right)	23113	-	-	450325	-0.00421391	3.32e-06	0.00147076	1	1
Physiological and health-related outcomes	Physical measures	Leg predicted mass (left)	23118	-	-	450287	-0.00487329	4.4e-07	0.00019492	1	1
Physiological and health-related outcomes	Physical measures	Leg predicted mass (right)	23114	-	-	450324	-0.00454096	2.62e-06	0.00116066	1	1
Physiological and health-related outcomes	Physical measures	Arm fat percentage (left)	23123	-	-	450216	-0.00075495	2.1e-07	9.303e-05	1	1
Physiological and health-related outcomes	Physical measures	Arm fat percentage (right)	23119	-	-	450276	-0.00075703	2.5e-07	0.00011075	1	1
Physiological and health-related outcomes	Physical measures	Arm fat mass (left)	23124	-	-	450175	-0.0089159	2e-08	8.86e-06	1	1
Physiological and health-related outcomes	Physical measures	Arm fat mass (right)	23120	-	-	450247	-0.00980686	3e-08	1.329e-05	1	1
Physiological and health-related outcomes	Physical measures	Arm fat-free mass (right)	23121	-	-	450243	-0.0133621	7e-08	3.101e-05	1	1
Physiological and health-related outcomes	Physical measures	Arm fat-free mass (left)	23125	-	-	450164	-0.0128116	3e-08	1.329e-05	1	1
Physiological and health-related outcomes	Physical measures	Arm predicted mass (left)	23126	-	-	450148	-0.0135715	3e-08	1.329e-05	1	1
Physiological and health-related outcomes	Physical measures	Arm predicted mass (right)	23122	-	-	450236	-0.0138958	1.3e-07	5.759e-05	1	1
Physiological and health-related outcomes	Physical measures	Trunk fat percentage	23127	-	-	450108	-0.00093605	7.364e-10	3.26225e-07	1	1
Physiological and health-related outcomes	Physical measures	Trunk fat mass	23128	-	-	450084	-0.00144121	1.449e-11	6.41907e-09	1	1
Physiological and health-related outcomes	Physical measures	Trunk fat-free mass	23129	-	-	450003	-0.00154659	5.08e-06	0.00225044	1	1
Physiological and health-related outcomes	Physical measures	Trunk predicted mass	23130	-	-	449957	-0.00158197	7.71e-06	0.00341553	1	1
Physiological and health-related outcomes	Physical measures	Basal metabolic rate	23105	-	-	450362	-7.09e-06	6e-08	2.658e-05	1	1
Physiological and health-related outcomes	Physical measures	Body fat percentage	23099	-	-	450128	-0.00107935	5.114e-10	2.2655e-07	1	1
Physiological and health-related outcomes	Physical measures	Whole body fat mass	23100	-	-	449621	-0.00077943	5.497e-11	2.43517e-08	1	1
Physiological and health-related outcomes	Physical measures	Whole body fat-free mass	23101	-	-	450336	-0.00086469	7.4e-07	0.00032782	1	1
Physiological and health-related outcomes	Physical measures	Whole body water mass	23102	-	-	450376	-0.00119504	4.7e-07	0.00020821	1	1
Physiological and health-related outcomes	Physical measures	Leg fat percentage (left)	23115	-	-	450314	-0.00117067	2e-08	8.86e-06	1	1
Physiological and health-related outcomes	Physical measures	Leg fat percentage (right)	23111	-	-	450345	-0.00112082	2e-08	8.86e-06	1	1
Physiological and health-related outcomes	Physical measures	Leg fat mass (left)	23116	-	-	450309	-0.00426853	2.495e-09	1.10529e-06	1	1
Physiological and health-related outcomes	Physical measures	Leg fat mass (right)	23112	-	-	450337	-0.00417687	2.297e-09	1.01757e-06	1	1
Physiological and health-related outcomes	Physical measures	Leg fat-free mass (left)	23117	-	-	450292	-0.0045564	4.7e-07	0.00020821	1	1
Physiological and health-related outcomes	Physical measures	Impedance of whole body	23106	-	-	450327	2.668e-05	0.10266	45.4785	0	0
Physiological and health-related outcomes	Physical measures	Heel bone mineral density (BMD)	3148	-	-	258831	0.0244725	0.0229943	10.1865	1	0
Physiological and health-related outcomes	Physical measures	Heel bone mineral density (BMD) T-score, automated	78	-	-	258966	0.00275949	0.0214193	9.48876	1	0
Physiological and health-related outcomes	Physical measures	Ankle spacing width	3143	-	-	258966	-0.00178649	9.3e-07	0.00041199	1	1
Physiological and health-related outcomes	Physical measures	Heel bone mineral density (BMD), manual entry	3084	-	-	39588	-0.00855364	0.773664	342.733	0	0
Physiological and health-related outcomes	Physical measures	Heel bone mineral density (BMD) (left)	4105	-	-	149503	-1.466e-05	0.999135	442.617	0	0
Physiological and health-related outcomes	Physical measures	Heel bone mineral density (BMD) (right)	4124	-	-	149510	0.0125985	0.356999	158.15	0	0
Physiological and health-related outcomes	Physical measures	Number of rounds of numeric memory test performed	4283	-	-	47865	0.00155162	0.43054	190.729	0	0
Physiological and health-related outcomes	Telomere length	Adjusted T/S ratio	22191	-	-	443,958	0.00954206	0.267352	118.437	0	0
Physiological and health-related outcomes	Telomere length	T/S ratio for regression dilution bias	22194	-	-	1,282	0.217709	0.179967	79.7256	0	0
Physiological and health-related outcomes	Telomere length	Unadjusted T/S ratio	22190	-	-	443,958	0.00935419	0.310392	137.504	0	0
Physiological and health-related outcomes	Telomere length	Z-adjusted T/S log	22192	-	-	443,958	0.0009423	0.404426	179.161	0	0
Physiological and health-related outcomes	Blood biochemistry	Albumin	30600	-	-	400,628	-0.00101915	0.0232687	10.308	1	0
Physiological and health-related outcomes	Blood biochemistry	Creatinine	30700	-	-	437,348	-0.00014088	0.0389724	17.2648	1	0
Physiological and health-related outcomes	Blood biochemistry	Glucose	30740	-	-	400,155	-0.004326	4.67e-06	0.00206881	1	1
Physiological and health-related outcomes	Blood biochemistry	Glycated haemoglobin (HbA1c)	30750	-	-	436,307	-0.00062071	0.00026365	0.116797	1	0
Physiological and health-related outcomes	Blood biochemistry	C-reactive protein	30710	-	-	436,626	0.00027261	0.285801	126.61	0	0
Physiological and health-related outcomes	Blood biochemistry	Lymphocyte percentage	30180	-	-	444,314	-0.00038612	0.0101389	4.49153	1	0
Physiological and health-related outcomes	Blood biochemistry	Mean corpuscular volume	30040	-	-	445,126	0.00020601	0.401828	178.01	0	0
Physiological and health-related outcomes	Blood biochemistry	Alkaline phosphatase	30610	-	-	437,586	2.382e-05	0.577483	255.825	0	0
Physiological and health-related outcomes	Blood biochemistry	White blood cell (leukocyte) count	30000	-	-	445,123	0.00220654	5.22e-05	0.0231246	1	1
Physiological and health-related outcomes	Blood biochemistry	Red blood cell (erythrocyte) count	30010	-	-	445,128	0.0007783	0.800495	354.619	0	0
Physiological and health-related outcomes	Diseases outcomes	All-cause death	40000	-	-	458,709	-0.0156368	6.522e-05	0.0288925	1	1
Physiological and health-related outcomes	Diseases outcomes	Diarrhoeal diseases	41270	Infectious and parasitic diseases	A00, A01,A03, A04, A06-A09	458,709	-0.00720824	0.124662	55.2252	0	0
Physiological and health-related outcomes	Diseases outcomes	Tuberculosis	41270	Infectious and parasitic diseases	A15-A19, B90	458,709	0.00362581	0.922209	408.539	0	0
Physiological and health-related outcomes	Diseases outcomes	Meningitis	41270	Infectious and parasitic diseases	A39, G00, G03	458,709	-0.0268277	0.447085	198.059	0	0
Physiological and health-related outcomes	Diseases outcomes	Hepatitis	41270	Infectious and parasitic diseases	B16-B19	458,709	-0.0109074	0.630398	279.267	0	0
Physiological and health-related outcomes	Diseases outcomes	HIV/AIDS	41270	Infectious and parasitic diseases	B20-B24	458,709	0.0389687	0.457143	202.514	0	0
Physiological and health-related outcomes	Diseases outcomes	Malaria	41270	Infectious and parasitic diseases	B50-B54, P37.3, P37.4	458,709	0.0234711	0.657073	291.083	0	0
Physiological and health-related outcomes	Diseases outcomes	Mouth and oropharynx cancers	41270	Cancer	C00-C14	458,709	-0.00830373	0.629748	278.978	0	0
Physiological and health-related outcomes	Diseases outcomes	Oesophagus cancer	41270	Cancer	C15	458,709	0.00559907	0.74722	331.019	0	0
Physiological and health-related outcomes	Diseases outcomes	Stomach cancer	41270	Cancer	C16	458,709	-0.00186199	0.925375	409.941	0	0
Physiological and health-related outcomes	Diseases outcomes	Colon cancer	41270	Cancer	C18	458,709	0.0215976	0.0183106	8.11161	1	0
Physiological and health-related outcomes	Diseases outcomes	Rectal cancer	41270	Cancer	C20	458,709	0.0137359	0.311293	137.903	0	0
Physiological and health-related outcomes	Diseases outcomes	Liver cancer	41270	Cancer	C22	458,709	-0.0581384	0.00891823	3.95078	1	0
Physiological and health-related outcomes	Diseases outcomes	Gallbladder and biliary tract cancer	41270	Cancer	C23-C24	458,709	0.0135582	0.672839	298.068	0	0
Physiological and health-related outcomes	Diseases outcomes	Pancreas cancer	41270	Cancer	C25	458,709	-0.0290151	0.089785	39.7747	0	0
Physiological and health-related outcomes	Diseases outcomes	Larynx cancer	41270	Cancer	C32	458,709	-0.0346288	0.339265	150.294	0	0
Physiological and health-related outcomes	Diseases outcomes	Lung cancer	41270	Cancer	C34	458,709	-0.0172233	0.0762583	33.7824	0	0
Physiological and health-related outcomes	Diseases outcomes	Melanoma skin cancer	41270	Cancer	C43	458,709	-0.00442235	0.696513	308.555	0	0
Physiological and health-related outcomes	Diseases outcomes	Mesothelioma	41270	Cancer	C45	458,709	-0.0513262	0.106111	47.0073	0	0
Physiological and health-related outcomes	Diseases outcomes	Breast cancer	41270	Cancer	C50	458,709	-0.00658169	0.2581	114.338	0	0
Physiological and health-related outcomes	Diseases outcomes	Cervix uteri cancer	41270	Cancer	C53	458,709	0.0524802	0.152527	67.5693	0	0
Physiological and health-related outcomes	Diseases outcomes	Corpus uteri cancer	41270	Cancer	C54-C55	458,709	0.00039607	0.978583	433.512	0	0
Physiological and health-related outcomes	Diseases outcomes	Ovary cancer	41270	Cancer	C56	458,709	0.00160643	0.925903	410.175	0	0
Physiological and health-related outcomes	Diseases outcomes	Prostate cancer	41270	Cancer	C61	458,709	0.0110581	0.084341	37.3631	0	0
Physiological and health-related outcomes	Diseases outcomes	Testicular cancer	41270	Cancer	C62	458,709	0.0191476	0.637495	282.41	0	0
Physiological and health-related outcomes	Diseases outcomes	Kidney cancer	41270	Cancer	C64-C66	458,709	-0.00403082	0.781477	346.194	0	0
Physiological and health-related outcomes	Diseases outcomes	Bladder cancer	41270	Cancer	C67	458,709	0.00413701	0.710643	314.815	0	0
Physiological and health-related outcomes	Diseases outcomes	Brain and nervous system cancers	41270	Cancer	C70-C72	458,709	-0.0076711	0.718605	318.342	0	0
Physiological and health-related outcomes	Diseases outcomes	Thyroid cancer	41270	Cancer	C73	458,709	0.0229455	0.40369	178.835	0	0
Physiological and health-related outcomes	Diseases outcomes	Lymphomas, multiple myeloma	41270	Cancer	C81-C90, C96	458,709	0.00614951	0.536547	237.69	0	0
Physiological and health-related outcomes	Diseases outcomes	Lymphoid leukaemia	41270	Cancer	C91	458,709	-0.0393437	0.0454731	20.1446	1	0
Physiological and health-related outcomes	Diseases outcomes	Leukaemia	41270	Cancer	C91-C95	458,709	-0.0265071	0.0749516	33.2036	0	0
Physiological and health-related outcomes	Diseases outcomes	Myeloid leukaemia	41270	Cancer	C92	458,709	-0.0243642	0.291033	128.928	0	0
Physiological and health-related outcomes	Diseases outcomes	Purpura and other haemorrhagic conditions	41270	Diseases of the blood and blood-forming organs and certain disorders involving the immune mechanism	D69	458,709	-0.0155977	0.105751	46.8478	0	0
Physiological and health-related outcomes	Diseases outcomes	Insulin-dependent diabetes mellitus	41270	Endocrine, nutritional and metabolic diseases	E10	458,709	-0.0177457	0.0939325	41.6121	0	0
Physiological and health-related outcomes	Diseases outcomes	Non-insulin-dependent diabetes mellitus	41270	Endocrine, nutritional and metabolic diseases	E11	458,709	-0.0184883	1.19e-06	0.00052717	1	1
Physiological and health-related outcomes	Diseases outcomes	Vitamin D deficiency	41270	Endocrine, nutritional and metabolic diseases	E55	458,709	-0.0294095	0.00123354	0.546458	1	0
Physiological and health-related outcomes	Diseases outcomes	Obesity	41270	Endocrine, nutritional and metabolic diseases	E66	458,709	-0.014119	6.475e-05	0.0286843	1	1
Physiological and health-related outcomes	Diseases outcomes	Disorders of lipoprotein metabolism and other lipidaemias	41270	Endocrine, nutritional and metabolic diseases	E78	458,709	-0.00605672	0.0199883	8.8548	1	0
Physiological and health-related outcomes	Diseases outcomes	Disorders of mineral metabolism	41270	Endocrine, nutritional and metabolic diseases	E83	458,709	-0.01343	0.0693183	30.708	0	0
Physiological and health-related outcomes	Diseases outcomes	Volume depletion	41270	Endocrine, nutritional and metabolic diseases	E86	458,709	-0.0278162	5.228e-05	0.02316	1	1
Physiological and health-related outcomes	Diseases outcomes	Alzheimer and other dementias	41270	Neuropsychiatric conditions	F01, F03, G30-G31	458,709	-0.00261854	0.731244	323.941	0	0
Physiological and health-related outcomes	Diseases outcomes	Delirium, not induced by alcohol and other psychoactive substances	41270	Neuropsychiatric conditions	F05	458,709	-0.0212316	0.00974297	4.31614	1	0
Physiological and health-related outcomes	Diseases outcomes	Alcohol use disorders	41270	Neuropsychiatric conditions	F10, X45	458,709	-0.00920464	0.20944	92.7821	0	0
Physiological and health-related outcomes	Diseases outcomes	Drug use disorders	41270	Neuropsychiatric conditions	F11-F16, F18-F19, X41-X42, X44	458,709	-0.0276926	0.0883526	39.1402	0	0
Physiological and health-related outcomes	Diseases outcomes	Schizophrenia	41270	Neuropsychiatric conditions	F20-F29	458,709	-0.00523609	0.746893	330.874	0	0
Physiological and health-related outcomes	Diseases outcomes	Bipolar disorder	41270	Neuropsychiatric conditions	F30-F31	458,709	-0.00250567	0.880282	389.965	0	0
Physiological and health-related outcomes	Diseases outcomes	Unipolar depressive disorders	41270	Neuropsychiatric conditions	F32-F33	458,709	-0.00603449	0.16617	73.6133	0	0
Physiological and health-related outcomes	Diseases outcomes	Panic disorder	41270	Neuropsychiatric conditions	F40.0, F41.0	458,709	-0.0167914	0.289063	128.055	0	0
Physiological and health-related outcomes	Diseases outcomes	Obsessive-compulsive disorder	41270	Neuropsychiatric conditions	F42	458,709	-0.0472128	0.216206	95.7794	0	0
Physiological and health-related outcomes	Diseases outcomes	Post-traumatic stress disorder	41270	Neuropsychiatric conditions	F43.1	458,709	0.00616881	0.844239	373.998	0	0
Physiological and health-related outcomes	Diseases outcomes	Insomnia (primary)	41270	Neuropsychiatric conditions	F51	458,709	0.00623834	0.920093	407.601	0	0
Physiological and health-related outcomes	Diseases outcomes	Parkinson disease	41270	Neuropsychiatric conditions	G20-G21	458,709	0.00531274	0.647232	286.724	0	0
Physiological and health-related outcomes	Diseases outcomes	Multiple sclerosis	41270	Neuropsychiatric conditions	G35	458,709	0.0199273	0.226451	100.318	0	0
Physiological and health-related outcomes	Diseases outcomes	Epilepsy	41270	Neuropsychiatric conditions	G40-G41	458,709	-0.0185581	0.0398602	17.6581	1	0
Physiological and health-related outcomes	Diseases outcomes	Migraine	41270	Neuropsychiatric conditions	G43	458,709	-0.00429323	0.619078	274.252	0	0
Physiological and health-related outcomes	Diseases outcomes	Sleep disorders	41270	Neuropsychiatric conditions	G47	458,709	0.00297302	0.583109	258.317	0	0
Physiological and health-related outcomes	Diseases outcomes	Cataracts	41270	Sense organ diseases	H25-H26	458,709	-0.00531173	0.104076	46.1058	0	0
Physiological and health-related outcomes	Diseases outcomes	Glaucoma	41270	Sense organ diseases	H40	458,709	-0.0132253	0.0361974	16.0354	1	0
Physiological and health-related outcomes	Diseases outcomes	Disorders of refraction and accommodation	41270	Sense organ diseases	H52	458,709	0.00551148	0.410876	182.018	0	0
Physiological and health-related outcomes	Diseases outcomes	Visual disturbances	41270	Sense organ diseases	H53	458,709	-0.00129297	0.841255	372.676	0	0
Physiological and health-related outcomes	Diseases outcomes	Hearing loss, adult onset	41270	Sense organ diseases	H90-H91	458,709	0.00206595	0.737785	326.839	0	0
Physiological and health-related outcomes	Diseases outcomes	Rheumatic heart disease	41270	Cardiovascular diseases	I01-I09	458,709	-0.0020032	0.785505	347.979	0	0
Physiological and health-related outcomes	Diseases outcomes	Essential (primary) hypertension	41270	Cardiovascular diseases	I10	458,709	-0.00828818	0.0003679	0.16298	1	0
Physiological and health-related outcomes	Diseases outcomes	Hypertensive heart disease	41270	Cardiovascular diseases	I11-I15	458,709	-0.00770794	0.591994	262.253	0	0
Physiological and health-related outcomes	Diseases outcomes	Ischaemic heart disease	41270	Cardiovascular diseases	I20-I25	458,709	-0.00512602	0.132341	58.6272	0	0
Physiological and health-related outcomes	Diseases outcomes	Pulmonary embolism	41270	Cardiovascular diseases	I26	458,709	-0.0129379	0.0545405	24.1614	0	0
Physiological and health-related outcomes	Diseases outcomes	Inflammatory heart diseases	41270	Cardiovascular diseases	I30-I33, I38, I40, I42	458,709	-0.00871851	0.298991	132.453	0	0
Physiological and health-related outcomes	Diseases outcomes	Nonrheumatic mitral valve disorders	41270	Cardiovascular diseases	I34	458,709	0.00989069	0.23609	104.588	0	0
Physiological and health-related outcomes	Diseases outcomes	Nonrheumatic aortic valve disorders	41270	Cardiovascular diseases	I35	458,709	-0.0191512	0.0156849	6.94843	1	0
Physiological and health-related outcomes	Diseases outcomes	Atrioventricular and left bundle-branch block	41270	Cardiovascular diseases	I44	458,709	-0.00030247	0.963189	426.693	0	0
Physiological and health-related outcomes	Diseases outcomes	Paroxysmal tachycardia	41270	Cardiovascular diseases	I47	458,709	0.0011381	0.889978	394.26	0	0
Physiological and health-related outcomes	Diseases outcomes	Atrial fibrillation and flutter	41270	Cardiovascular diseases	I48	458,709	-0.0134553	0.00071532	0.316887	1	0
Physiological and health-related outcomes	Diseases outcomes	Heart failure	41270	Cardiovascular diseases	I50	458,709	-0.0144799	0.00789194	3.49613	1	0
Physiological and health-related outcomes	Diseases outcomes	Cerebrovascular disease	41270	Cardiovascular diseases	I60-I69	458,709	-0.0108261	0.029786	13.1952	1	0
Physiological and health-related outcomes	Diseases outcomes	Cerebral infarction	41270	Cardiovascular diseases	I63	458,709	-0.0188971	0.0106976	4.73905	1	0
Physiological and health-related outcomes	Diseases outcomes	Atherosclerosis	41270	Cardiovascular diseases	I70	458,709	-0.0240228	0.0377292	16.714	1	0
Physiological and health-related outcomes	Diseases outcomes	Aortic aneurysm and dissection	41270	Cardiovascular diseases	I71	458,709	-0.00703202	0.505082	223.751	0	0
Physiological and health-related outcomes	Diseases outcomes	Phlebitis and thrombophlebitis	41270	Cardiovascular diseases	I80	458,709	-0.00311234	0.575315	254.864	0	0
Physiological and health-related outcomes	Diseases outcomes	Varicose veins of lower extremities	41270	Cardiovascular diseases	I83	458,709	-0.00157753	0.749122	331.861	0	0
Physiological and health-related outcomes	Diseases outcomes	Hypotension	41270	Cardiovascular diseases	I95	458,709	-0.011185	0.0316879	14.0377	1	0
Physiological and health-related outcomes	Diseases outcomes	Upper respiratory infections	41270	Respiratory diseases	J00-J06	458,709	0.00856154	0.393219	174.196	0	0
Physiological and health-related outcomes	Diseases outcomes	Lower respiratory infections	41270	Respiratory diseases	J09-J22, P23, U04	458,709	-0.0161894	1.928e-05	0.00854104	1	1
Physiological and health-related outcomes	Diseases outcomes	Chronic obstructive pulmonary disease (COPD)	41270	Respiratory diseases	J40-J44	458,709	-0.0104778	0.043325	19.193	1	0
Physiological and health-related outcomes	Diseases outcomes	Asthma	41270	Respiratory diseases	J45-J46	458,709	-0.0027449	0.449967	199.335	0	0
Physiological and health-related outcomes	Diseases outcomes	Bronchiectasis	41270	Respiratory diseases	J47	458,709	0.0112144	0.216685	95.9914	0	0
Physiological and health-related outcomes	Diseases outcomes	Dental caries	41270	Oral conditions	K02	458,709	0.0013304	0.889733	394.152	0	0
Physiological and health-related outcomes	Diseases outcomes	Periodontal disease	41270	Oral conditions	K05	458,709	0.0101566	0.59919	265.441	0	0
Physiological and health-related outcomes	Diseases outcomes	Oesophagitis	41270	Digestive diseases	K20	458,709	0.00955304	0.0858993	38.0534	0	0
Physiological and health-related outcomes	Diseases outcomes	Gastro-oesophageal reflux disease	41270	Digestive diseases	K21	458,709	-0.00135525	0.645134	285.794	0	0
Physiological and health-related outcomes	Diseases outcomes	Peptic ulcer disease	41270	Digestive diseases	K25-K27	458,709	-0.0062781	0.329269	145.866	0	0
Physiological and health-related outcomes	Diseases outcomes	Gastritis and duodenitis	41270	Digestive diseases	K29	458,709	-0.00061397	0.85528	378.889	0	0
Physiological and health-related outcomes	Diseases outcomes	Dyspepsia	41270	Digestive diseases	K30	458,709	-0.0112946	0.0372079	16.4831	1	0
Physiological and health-related outcomes	Diseases outcomes	Appendicitis	41270	Digestive diseases	K35-K37	458,709	-0.00408873	0.686519	304.128	0	0
Physiological and health-related outcomes	Diseases outcomes	Inguinal hernia	41270	Digestive diseases	K40	458,709	0.00683114	0.128762	57.0416	0	0
Physiological and health-related outcomes	Diseases outcomes	Umbilical hernia	41270	Digestive diseases	K42	458,709	0.00158767	0.843256	373.563	0	0
Physiological and health-related outcomes	Diseases outcomes	Ventral hernia	41270	Digestive diseases	K43	458,709	-0.0206887	0.0166563	7.37875	1	0
Physiological and health-related outcomes	Diseases outcomes	Diaphragmatic hernia	41270	Digestive diseases	K44	458,709	-0.00110757	0.73914	327.439	0	0
Physiological and health-related outcomes	Diseases outcomes	Inflammatory bowel disease	41270	Digestive diseases	K50-K52, K580	458,709	-0.00315726	0.472311	209.234	0	0
Physiological and health-related outcomes	Diseases outcomes	Paralytic ileus and intestinal obstruction	41270	Digestive diseases	K56	458,709	0.0116305	0.12266	54.3385	0	0
Physiological and health-related outcomes	Diseases outcomes	Diverticular disease of intestine	41270	Digestive diseases	K57	458,709	-0.00375365	0.224575	99.4869	0	0
Physiological and health-related outcomes	Diseases outcomes	Irritable bowel syndrome	41270	Digestive diseases	K58	458,709	-0.00338843	0.420548	186.303	0	0
Physiological and health-related outcomes	Diseases outcomes	Haemorrhoids and perianal venous thrombosis	41270	Digestive diseases	K64	458,709	0.00288952	0.417191	184.816	0	0
Physiological and health-related outcomes	Diseases outcomes	Cirrhosis of the liver	41270	Digestive diseases	K70, K74	458,709	-0.0208438	0.0860299	38.1113	0	0
Physiological and health-related outcomes	Diseases outcomes	Cholelithiasis	41270	Digestive diseases	K80	458,709	-0.0129573	0.00218845	0.969483	1	0
Physiological and health-related outcomes	Diseases outcomes	Cholecystitis	41270	Digestive diseases	K81	458,709	-0.0081858	0.379242	168.004	0	0
Physiological and health-related outcomes	Diseases outcomes	Pancreatitis	41270	Digestive diseases	K85-K86	458,709	-0.0122421	0.182723	80.9461	0	0
Physiological and health-related outcomes	Diseases outcomes	Dermatitis and eczema	41270	Skin diseases	L20-L30	458,709	-0.0208031	0.00587346	2.60194	1	0
Physiological and health-related outcomes	Diseases outcomes	Psoriasis	41270	Skin diseases	L40	458,709	-0.00244226	0.692327	306.701	0	0
Physiological and health-related outcomes	Diseases outcomes	Seborrhoeic keratosis	41270	Skin diseases	L82	458,709	0.00918484	0.0380504	16.8563	1	0
Physiological and health-related outcomes	Diseases outcomes	Decubitus ulcer	41270	Skin diseases	L89	458,709	-0.00863348	0.374111	165.731	0	0
Physiological and health-related outcomes	Diseases outcomes	Rheumatoid arthritis	41270	Musculoskeletal diseases	M05-M06	458,709	-0.00178005	0.815396	361.221	0	0
Physiological and health-related outcomes	Diseases outcomes	Osteoarthritis	41270	Musculoskeletal diseases	M15-M19	458,709	-0.00991158	0.00033213	0.147134	1	0
Physiological and health-related outcomes	Diseases outcomes	Internal derangement of knee	41270	Musculoskeletal diseases	M23	458,709	-0.00629795	0.215904	95.6453	0	0
Physiological and health-related outcomes	Diseases outcomes	Spondylosis	41270	Musculoskeletal diseases	M47	458,709	-0.0112194	0.0066813	2.95982	1	0
Physiological and health-related outcomes	Diseases outcomes	Dorsalgia	41270	Musculoskeletal diseases	M54	458,709	-0.00878375	0.00261503	1.15846	1	0
Physiological and health-related outcomes	Diseases outcomes	Synovitis and tenosynovitis	41270	Musculoskeletal diseases	M65	458,709	-0.00496825	0.359154	159.105	0	0
Physiological and health-related outcomes	Diseases outcomes	Fibroblastic disorders	41270	Musculoskeletal diseases	M72	458,709	-0.00266626	0.58866	260.776	0	0
Physiological and health-related outcomes	Diseases outcomes	Shoulder lesions	41270	Musculoskeletal diseases	M75	458,709	0.0014183	0.737945	326.91	0	0
Physiological and health-related outcomes	Diseases outcomes	Osteoporosis without pathological fracture	41270	Musculoskeletal diseases	M81	458,709	0.00521976	0.286952	127.12	0	0
Physiological and health-related outcomes	Diseases outcomes	Nephritis and nephrosis	41270	Genitourinary diseases	N00-N19	458,709	-0.0119983	0.00109934	0.487008	1	0
Physiological and health-related outcomes	Diseases outcomes	Acute renal failure	41270	Genitourinary diseases	N17	458,709	-0.00994481	0.0429706	19.036	1	0
Physiological and health-related outcomes	Diseases outcomes	Chronic renal failure	41270	Genitourinary diseases	N18	458,709	-0.0161478	0.00039866	0.176606	1	0
Physiological and health-related outcomes	Diseases outcomes	Calculus of kidney and ureter	41270	Genitourinary diseases	N20	458,709	-0.00067866	0.921092	408.044	0	0
Physiological and health-related outcomes	Diseases outcomes	Cystitis	41270	Genitourinary diseases	N30	458,709	-0.00661739	0.240328	106.465	0	0
Physiological and health-related outcomes	Diseases outcomes	Urethral stricture	41270	Genitourinary diseases	N35	458,709	-0.0105997	0.272473	120.706	0	0
Physiological and health-related outcomes	Diseases outcomes	Benign prostatic hypertrophy	41270	Genitourinary diseases	N40	458,709	0.00647988	0.183001	81.0696	0	0
Physiological and health-related outcomes	Diseases outcomes	Endometriosis	41270	Genitourinary diseases	N80	458,709	-0.0138376	0.0749256	33.1921	0	0
Physiological and health-related outcomes	Diseases outcomes	Female genital prolapse	41270	Genitourinary diseases	N81	458,709	-0.0120777	0.024921	11.04	1	0
Physiological and health-related outcomes	Diseases outcomes	Noninflammatory disorders of ovary, Fallopian tube and broad ligament	41270	Genitourinary diseases	N83	458,709	0.00580583	0.382972	169.657	0	0
Physiological and health-related outcomes	Diseases outcomes	Excessive, frequent and irregular menstruation	41270	Genitourinary diseases	N92	458,709	-0.0119036	0.0121864	5.39857	1	0
Physiological and health-related outcomes	Diseases outcomes	Menopausal and other perimenopausal disorders	41270	Genitourinary diseases	N95	458,709	-0.0087551	0.0360436	15.9673	1	0
Physiological and health-related outcomes	Diseases outcomes	Diabetes mellitus in pregnancy	41270	Pregnancy, childbirth and the puerperium	O24	458,709	-0.00980478	0.721322	319.546	0	0
Physiological and health-related outcomes	Diseases outcomes	Perineal laceration during delivery	41270	Pregnancy, childbirth and the puerperium	O70	458,709	0.0207761	0.0294175	13.032	1	0
Physiological and health-related outcomes	Diseases outcomes	Bone Fracture	41270	Injury	S02, S12, S22, S32, S42, S52, S62, S72, S82, S92, T02, T08, T10, T12, T14.2	458,709	-0.00041341	0.912384	404.186	0	0
Physiological and health-related outcomes	Diseases outcomes	COVID-19	41270	Respiratory diseases	U07.1, U07.2, U07.3, U07.4, U09.9, U10.9	458,709	-0.0152263	0.0311908	13.8175	1	0
Physiological and health-related outcomes	NMR metabolomics	3-Hydroxybutyrate	23474	-	-	251929	0.00149793	0.943174	417.826	0	0
Physiological and health-related outcomes	NMR metabolomics	Acetate	23475	-	-	256508	-0.021759	0.636439	281.942	0	0
Physiological and health-related outcomes	NMR metabolomics	Acetoacetate	23476	-	-	256695	-0.113767	0.348236	154.269	0	0
Physiological and health-related outcomes	NMR metabolomics	Acetone	23477	-	-	256701	-0.21086	0.419366	185.779	0	0
Physiological and health-related outcomes	NMR metabolomics	Alanine	23460	-	-	256601	-0.0146633	0.437654	193.881	0	0
Physiological and health-related outcomes	NMR metabolomics	NMR Albumin	23479	-	-	256660	-8.793e-05	0.798892	353.909	0	0
Physiological and health-related outcomes	NMR metabolomics	Apolipoprotein A1	23440	-	-	256703	0.0139135	0.0356806	15.8065	1	0
Physiological and health-related outcomes	NMR metabolomics	Apolipoprotein B	23439	-	-	256703	-0.00432817	0.535668	237.301	0	0
Physiological and health-related outcomes	NMR metabolomics	Apolipoprotein B to Apolipoprotein A1 ratio	23441	-	-	256703	-0.01642	0.0689162	30.5299	0	0
Physiological and health-related outcomes	NMR metabolomics	Average Diameter for HDL Particles	23433	-	-	256702	0.0380771	1.92e-06	0.00085056	1	1
Physiological and health-related outcomes	NMR metabolomics	Average Diameter for LDL Particles	23432	-	-	256702	0.0183191	0.302597	134.05	0	0
Physiological and health-related outcomes	NMR metabolomics	Average Diameter for VLDL Particles	23431	-	-	256702	-0.00428213	0.00051831	0.229611	1	0
Physiological and health-related outcomes	NMR metabolomics	Cholesterol in Chylomicrons and Extremely Large VLDL	23484	-	-	256702	-0.103561	0.00359122	1.59091	1	0
Physiological and health-related outcomes	NMR metabolomics	Cholesterol in IDL	23526	-	-	256702	0.00807808	0.270748	119.941	0	0
Physiological and health-related outcomes	NMR metabolomics	Cholesterol in Large HDL	23561	-	-	256702	0.0473829	9.9e-07	0.00043857	1	1
Physiological and health-related outcomes	NMR metabolomics	Cholesterol in Large LDL	23533	-	-	256702	0.00339063	0.542062	240.133	0	0
Physiological and health-related outcomes	NMR metabolomics	Cholesterol in Large VLDL	23498	-	-	256702	-0.0916694	0.00292657	1.29647	1	0
Physiological and health-related outcomes	NMR metabolomics	Cholesterol in Medium HDL	23568	-	-	256702	0.0293061	0.0247331	10.9568	1	0
Physiological and health-related outcomes	NMR metabolomics	Cholesterol in Medium LDL	23540	-	-	256702	-0.0077947	0.509958	225.912	0	0
Physiological and health-related outcomes	NMR metabolomics	Cholesterol in Medium VLDL	23505	-	-	256702	-0.00560379	0.77777	344.552	0	0
Physiological and health-related outcomes	NMR metabolomics	Cholesterol in Small HDL	23575	-	-	256702	-0.022804	0.307039	136.018	0	0
Physiological and health-related outcomes	NMR metabolomics	Cholesterol in Small LDL	23547	-	-	256702	-0.0119632	0.695523	308.117	0	0
Physiological and health-related outcomes	NMR metabolomics	Cholesterol in Small VLDL	23512	-	-	256702	-0.0516922	0.0674337	29.8731	0	0
Physiological and health-related outcomes	NMR metabolomics	Cholesterol in Very Large HDL	23554	-	-	256702	0.229643	5.5e-07	0.00024365	1	1
Physiological and health-related outcomes	NMR metabolomics	Cholesterol in Very Large VLDL	23491	-	-	256702	-0.160952	0.00186912	0.82802	1	0
Physiological and health-related outcomes	NMR metabolomics	Cholesterol in Very Small VLDL	23519	-	-	256702	-0.00863838	0.75799	335.789	0	0
Physiological and health-related outcomes	NMR metabolomics	Cholesterol to Total Lipids in Chylomicrons and Extremely Large VLDL percentage	23580	-	-	245659	0.00013279	0.251938	111.608	0	0
Physiological and health-related outcomes	NMR metabolomics	Cholesterol to Total Lipids in IDL percentage	23610	-	-	256702	0.00163704	0.00128257	0.568179	1	0
Physiological and health-related outcomes	NMR metabolomics	Cholesterol to Total Lipids in Large HDL percentage	23635	-	-	256702	0.00112255	4.585e-05	0.0203116	1	1
Physiological and health-related outcomes	NMR metabolomics	Cholesterol to Total Lipids in Large LDL percentage	23615	-	-	256702	0.00248147	0.00179656	0.795876	1	0
Physiological and health-related outcomes	NMR metabolomics	Cholesterol to Total Lipids in Large VLDL percentage	23590	-	-	256671	0.00054449	0.107172	47.477	0	0
Physiological and health-related outcomes	NMR metabolomics	Cholesterol to Total Lipids in Medium HDL percentage	23640	-	-	256702	0.00199268	0.0001032	0.0457176	1	1
Physiological and health-related outcomes	NMR metabolomics	Cholesterol to Total Lipids in Medium LDL percentage	23620	-	-	256702	0.00176826	0.041846	18.5378	1	0
Physiological and health-related outcomes	NMR metabolomics	Cholesterol to Total Lipids in Medium VLDL percentage	23595	-	-	256702	0.00082622	0.00026462	0.117227	1	0
Physiological and health-related outcomes	NMR metabolomics	Cholesterol to Total Lipids in Small HDL percentage	23645	-	-	256702	0.00206255	0.00866048	3.83659	1	0
Physiological and health-related outcomes	NMR metabolomics	Cholesterol to Total Lipids in Small LDL percentage	23625	-	-	256702	0.00058899	0.439154	194.545	0	0
Physiological and health-related outcomes	NMR metabolomics	Cholesterol to Total Lipids in Small VLDL percentage	23600	-	-	256702	0.00059534	0.0607061	26.8928	0	0
Physiological and health-related outcomes	NMR metabolomics	Cholesterol to Total Lipids in Very Large HDL percentage	23630	-	-	256596	-0.00061365	0.040611	17.9907	1	0
Physiological and health-related outcomes	NMR metabolomics	Cholesterol to Total Lipids in Very Large VLDL percentage	23585	-	-	254239	0.00069978	0.00017941	0.0794786	1	0
Physiological and health-related outcomes	NMR metabolomics	Cholesterol to Total Lipids in Very Small VLDL percentage	23605	-	-	256702	0.00117697	0.00036363	0.161088	1	0
Physiological and health-related outcomes	NMR metabolomics	Cholesteryl Esters in Chylomicrons and Extremely Large VLDL	23485	-	-	256702	-0.189824	0.00325837	1.44346	1	0
Physiological and health-related outcomes	NMR metabolomics	Cholesteryl Esters in HDL	23418	-	-	256702	0.0235986	0.00019587	0.0867704	1	0
Physiological and health-related outcomes	NMR metabolomics	Cholesteryl Esters in IDL	23527	-	-	256702	0.0101838	0.304599	134.937	0	0
Physiological and health-related outcomes	NMR metabolomics	Cholesteryl Esters in LDL	23417	-	-	256702	-0.00033869	0.908798	402.598	0	0
Physiological and health-related outcomes	NMR metabolomics	Cholesteryl Esters in Large HDL	23562	-	-	256702	0.061489	7.4e-07	0.00032782	1	1
Physiological and health-related outcomes	NMR metabolomics	Cholesteryl Esters in Large LDL	23534	-	-	256702	0.00311422	0.691049	306.135	0	0
Physiological and health-related outcomes	NMR metabolomics	Cholesteryl Esters in Large VLDL	23499	-	-	256702	-0.164046	0.0084683	3.75146	1	0
Physiological and health-related outcomes	NMR metabolomics	Cholesteryl Esters in Medium HDL	23569	-	-	256702	0.0362519	0.0251404	11.1372	1	0
Physiological and health-related outcomes	NMR metabolomics	Cholesteryl Esters in Medium LDL	23541	-	-	256702	-0.0170453	0.293012	129.804	0	0
Physiological and health-related outcomes	NMR metabolomics	Cholesteryl Esters in Medium VLDL	23506	-	-	256702	0.017454	0.67294	298.112	0	0
Physiological and health-related outcomes	NMR metabolomics	Cholesteryl Esters in Small HDL	23576	-	-	256702	-0.0309327	0.283894	125.765	0	0
Physiological and health-related outcomes	NMR metabolomics	Cholesteryl Esters in Small LDL	23548	-	-	256702	-0.035133	0.411271	182.193	0	0
Physiological and health-related outcomes	NMR metabolomics	Cholesteryl Esters in Small VLDL	23513	-	-	256702	-0.0962644	0.0296718	13.1446	1	0
Physiological and health-related outcomes	NMR metabolomics	Cholesteryl Esters in VLDL	23416	-	-	256702	-0.0159451	0.114841	50.8744	0	0
Physiological and health-related outcomes	NMR metabolomics	Cholesteryl Esters in Very Large HDL	23555	-	-	256702	0.293158	3.8e-07	0.00016834	1	1
Physiological and health-related outcomes	NMR metabolomics	Cholesteryl Esters in Very Large VLDL	23492	-	-	256702	-0.301412	0.00266561	1.18087	1	0
Physiological and health-related outcomes	NMR metabolomics	Cholesteryl Esters in Very Small VLDL	23520	-	-	256702	0.00403438	0.948804	420.32	0	0
Physiological and health-related outcomes	NMR metabolomics	Cholesteryl Esters to Total Lipids in Chylomicrons and Extremely Large VLDL percentage	23581	-	-	245659	0.00016144	0.30252	134.016	0	0
Physiological and health-related outcomes	NMR metabolomics	Cholesteryl Esters to Total Lipids in IDL percentage	23611	-	-	256702	0.00167793	0.00732216	3.24372	1	0
Physiological and health-related outcomes	NMR metabolomics	Cholesteryl Esters to Total Lipids in Large HDL percentage	23636	-	-	256702	0.00124187	8.661e-05	0.0383682	1	1
Physiological and health-related outcomes	NMR metabolomics	Cholesteryl Esters to Total Lipids in Large LDL percentage	23616	-	-	256702	0.00091176	0.442943	196.224	0	0
Physiological and health-related outcomes	NMR metabolomics	Cholesteryl Esters to Total Lipids in Large VLDL percentage	23591	-	-	256671	0.00120076	0.00612288	2.71244	1	0
Physiological and health-related outcomes	NMR metabolomics	Cholesteryl Esters to Total Lipids in Medium HDL percentage	23641	-	-	256702	0.00192835	0.00084937	0.376271	1	0
Physiological and health-related outcomes	NMR metabolomics	Cholesteryl Esters to Total Lipids in Medium LDL percentage	23621	-	-	256702	-0.00148838	0.0493311	21.8537	1	0
Physiological and health-related outcomes	NMR metabolomics	Cholesteryl Esters to Total Lipids in Medium VLDL percentage	23596	-	-	256702	0.00114272	0.00015485	0.0685985	1	0
Physiological and health-related outcomes	NMR metabolomics	Cholesteryl Esters to Total Lipids in Small HDL percentage	23646	-	-	256702	0.00130914	0.0978015	43.3261	0	0
Physiological and health-related outcomes	NMR metabolomics	Cholesteryl Esters to Total Lipids in Small LDL percentage	23626	-	-	256702	-0.00143689	0.0411504	18.2296	1	0
Physiological and health-related outcomes	NMR metabolomics	Cholesteryl Esters to Total Lipids in Small VLDL percentage	23601	-	-	256702	0.00028032	0.58446	258.916	0	0
Physiological and health-related outcomes	NMR metabolomics	Cholesteryl Esters to Total Lipids in Very Large HDL percentage	23631	-	-	256596	0.00034023	0.441075	195.396	0	0
Physiological and health-related outcomes	NMR metabolomics	Cholesteryl Esters to Total Lipids in Very Large VLDL percentage	23586	-	-	254239	0.0007966	0.0003087	0.136754	1	0
Physiological and health-related outcomes	NMR metabolomics	Cholesteryl Esters to Total Lipids in Very Small VLDL percentage	23606	-	-	256702	0.00137512	0.00018015	0.0798065	1	0
Physiological and health-related outcomes	NMR metabolomics	Citrate	23473	-	-	256677	-0.211868	0.0621866	27.5487	0	0
Physiological and health-related outcomes	NMR metabolomics	Clinical LDL Cholesterol	23404	-	-	256703	0.00067106	0.767853	340.159	0	0
Physiological and health-related outcomes	NMR metabolomics	Concentration of Chylomicrons and Extremely Large VLDL Particles	23481	-	-	256702	-2857.14	0.00406443	1.80054	1	0
Physiological and health-related outcomes	NMR metabolomics	Concentration of HDL Particles	23430	-	-	256702	0.950715	0.145799	64.589	0	0
Physiological and health-related outcomes	NMR metabolomics	Concentration of IDL Particles	23523	-	-	256702	-7.72553	0.669022	296.377	0	0
Physiological and health-related outcomes	NMR metabolomics	Concentration of LDL Particles	23429	-	-	256702	-1.84679	0.70028	310.224	0	0
Physiological and health-related outcomes	NMR metabolomics	Concentration of Large HDL Particles	23558	-	-	256702	9.98964	2.58e-06	0.00114294	1	1
Physiological and health-related outcomes	NMR metabolomics	Concentration of Large LDL Particles	23530	-	-	256702	-1.18303	0.860047	381.001	0	0
Physiological and health-related outcomes	NMR metabolomics	Concentration of Large VLDL Particles	23495	-	-	256702	-839.68	0.00151737	0.672195	1	0
Physiological and health-related outcomes	NMR metabolomics	Concentration of Medium HDL Particles	23565	-	-	256702	3.1715	0.0669485	29.6582	0	0
Physiological and health-related outcomes	NMR metabolomics	Concentration of Medium LDL Particles	23537	-	-	256702	-13.8426	0.463187	205.192	0	0
Physiological and health-related outcomes	NMR metabolomics	Concentration of Medium VLDL Particles	23502	-	-	256702	-197.146	0.0907592	40.2063	0	0
Physiological and health-related outcomes	NMR metabolomics	Concentration of Small HDL Particles	23572	-	-	256702	-1.49673	0.15849	70.2109	0	0
Physiological and health-related outcomes	NMR metabolomics	Concentration of Small LDL Particles	23544	-	-	256702	-22.3902	0.554475	245.632	0	0
Physiological and health-related outcomes	NMR metabolomics	Concentration of Small VLDL Particles	23509	-	-	256702	-285.526	0.0111571	4.94258	1	0
Physiological and health-related outcomes	NMR metabolomics	Concentration of VLDL Particles	23428	-	-	256702	-74.203	0.0230318	10.2031	1	0
Physiological and health-related outcomes	NMR metabolomics	Concentration of Very Large HDL Particles	23551	-	-	256702	80.5012	1.71e-06	0.00075753	1	1
Physiological and health-related outcomes	NMR metabolomics	Concentration of Very Large VLDL Particles	23488	-	-	256702	-2168.56	0.00086951	0.385193	1	0
Physiological and health-related outcomes	NMR metabolomics	Concentration of Very Small VLDL Particles	23516	-	-	256702	-145.501	0.175613	77.7966	0	0
Physiological and health-related outcomes	NMR metabolomics	NMR Creatinine	23478	-	-	250382	-0.241622	0.0234773	10.4004	1	0
Physiological and health-related outcomes	NMR metabolomics	Degree of Unsaturation	23443	-	-	256484	0.0326007	0.0986522	43.7029	0	0
Physiological and health-related outcomes	NMR metabolomics	Docosahexaenoic Acid	23450	-	-	256483	0.001337	0.986903	437.198	0	0
Physiological and health-related outcomes	NMR metabolomics	Docosahexaenoic Acid to Total Fatty Acids percentage	23457	-	-	256483	0.00285065	0.217239	96.2367	0	0
Physiological and health-related outcomes	NMR metabolomics	Free Cholesterol in Chylomicrons and Extremely Large VLDL	23486	-	-	256702	-0.221223	0.00461454	2.04424	1	0
Physiological and health-related outcomes	NMR metabolomics	Free Cholesterol in HDL	23422	-	-	256702	0.0767582	0.00061035	0.270385	1	0
Physiological and health-related outcomes	NMR metabolomics	Free Cholesterol in IDL	23528	-	-	256702	0.035381	0.198875	88.1017	0	0
Physiological and health-related outcomes	NMR metabolomics	Free Cholesterol in LDL	23421	-	-	256702	0.0120662	0.341758	151.399	0	0
Physiological and health-related outcomes	NMR metabolomics	Free Cholesterol in Large HDL	23563	-	-	256702	0.2015	3.51e-06	0.00155493	1	1
Physiological and health-related outcomes	NMR metabolomics	Free Cholesterol in Large LDL	23535	-	-	256702	0.0233494	0.240059	106.346	0	0
Physiological and health-related outcomes	NMR metabolomics	Free Cholesterol in Large VLDL	23500	-	-	256702	-0.191611	0.00125378	0.555425	1	0
Physiological and health-related outcomes	NMR metabolomics	Free Cholesterol in Medium HDL	23570	-	-	256702	0.145005	0.0269651	11.9455	1	0
Physiological and health-related outcomes	NMR metabolomics	Free Cholesterol in Medium LDL	23542	-	-	256702	0.0221631	0.649292	287.636	0	0
Physiological and health-related outcomes	NMR metabolomics	Free Cholesterol in Medium VLDL	23507	-	-	256702	-0.0563887	0.242916	107.612	0	0
Physiological and health-related outcomes	NMR metabolomics	Free Cholesterol in Small HDL	23577	-	-	256702	-0.0616242	0.46583	206.363	0	0
Physiological and health-related outcomes	NMR metabolomics	Free Cholesterol in Small LDL	23549	-	-	256702	0.0947651	0.432789	191.726	0	0
Physiological and health-related outcomes	NMR metabolomics	Free Cholesterol in Small VLDL	23514	-	-	256702	-0.09041	0.235173	104.181	0	0
Physiological and health-related outcomes	NMR metabolomics	Free Cholesterol in VLDL	23420	-	-	256702	-0.0317847	0.0193529	8.57335	1	0
Physiological and health-related outcomes	NMR metabolomics	Free Cholesterol in Very Large HDL	23556	-	-	256702	0.960706	6.56e-06	0.00290608	1	1
Physiological and health-related outcomes	NMR metabolomics	Free Cholesterol in Very Large VLDL	23493	-	-	256702	-0.322001	0.00182826	0.809919	1	0
Physiological and health-related outcomes	NMR metabolomics	Free Cholesterol in Very Small VLDL	23521	-	-	256702	-0.114884	0.246055	109.003	0	0
Physiological and health-related outcomes	NMR metabolomics	Free Cholesterol to Total Lipids in Chylomicrons and Extremely Large VLDL percentage	23582	-	-	245659	0.00034956	0.282857	125.306	0	0
Physiological and health-related outcomes	NMR metabolomics	Free Cholesterol to Total Lipids in IDL percentage	23612	-	-	256702	0.00353639	0.00726763	3.21956	1	0
Physiological and health-related outcomes	NMR metabolomics	Free Cholesterol to Total Lipids in Large HDL percentage	23637	-	-	256702	0.00402175	0.00196214	0.869228	1	0
Physiological and health-related outcomes	NMR metabolomics	Free Cholesterol to Total Lipids in Large LDL percentage	23617	-	-	256702	0.00432244	0.0001659	0.0734937	1	0
Physiological and health-related outcomes	NMR metabolomics	Free Cholesterol to Total Lipids in Large VLDL percentage	23592	-	-	256671	-0.00172508	0.109599	48.5525	0	0
Physiological and health-related outcomes	NMR metabolomics	Free Cholesterol to Total Lipids in Medium HDL percentage	23642	-	-	256702	0.0101794	1.948e-05	0.00862964	1	1
Physiological and health-related outcomes	NMR metabolomics	Free Cholesterol to Total Lipids in Medium LDL percentage	23622	-	-	256702	0.00299968	0.00011664	0.0516715	1	0
Physiological and health-related outcomes	NMR metabolomics	Free Cholesterol to Total Lipids in Medium VLDL percentage	23597	-	-	256702	0.00270793	0.00185313	0.820937	1	0
Physiological and health-related outcomes	NMR metabolomics	Free Cholesterol to Total Lipids in Small HDL percentage	23647	-	-	256702	0.0102008	0.0003637	0.161119	1	0
Physiological and health-related outcomes	NMR metabolomics	Free Cholesterol to Total Lipids in Small LDL percentage	23627	-	-	256702	0.00218667	0.00338142	1.49797	1	0
Physiological and health-related outcomes	NMR metabolomics	Free Cholesterol to Total Lipids in Small VLDL percentage	23602	-	-	256702	0.00229441	0.00084998	0.376541	1	0
Physiological and health-related outcomes	NMR metabolomics	Free Cholesterol to Total Lipids in Very Large HDL percentage	23632	-	-	256596	-0.00162615	0.0001852	0.0820436	1	0
Physiological and health-related outcomes	NMR metabolomics	Free Cholesterol to Total Lipids in Very Large VLDL percentage	23587	-	-	254239	0.00276911	0.00134576	0.596172	1	0
Physiological and health-related outcomes	NMR metabolomics	Free Cholesterol to Total Lipids in Very Small VLDL percentage	23607	-	-	256702	0.00361854	0.140917	62.4261	0	0
Physiological and health-related outcomes	NMR metabolomics	NMR Glucose	23470	-	-	256254	-0.0055786	6.48e-06	0.00287064	1	1
Physiological and health-related outcomes	NMR metabolomics	Glutamine	23461	-	-	255897	0.0213252	0.208226	92.2443	0	0
Physiological and health-related outcomes	NMR metabolomics	Glycine	23462	-	-	256331	0.0635864	0.00566603	2.51005	1	0
Physiological and health-related outcomes	NMR metabolomics	Glycoprotein Acetyls	23480	-	-	256704	-0.00997148	0.445142	197.198	0	0
Physiological and health-related outcomes	NMR metabolomics	HDL Cholesterol	23406	-	-	256703	0.0184031	0.00022111	0.0979517	1	0
Physiological and health-related outcomes	NMR metabolomics	Histidine	23463	-	-	256356	-0.0191889	0.883642	391.453	0	0
Physiological and health-related outcomes	NMR metabolomics	Isoleucine	23465	-	-	256664	-0.102828	0.199109	88.2052	0	0
Physiological and health-related outcomes	NMR metabolomics	LDL Cholesterol	23405	-	-	256702	0.0007183	0.860741	381.308	0	0
Physiological and health-related outcomes	NMR metabolomics	Lactate	23471	-	-	256214	0.00186383	0.150007	66.453	0	0
Physiological and health-related outcomes	NMR metabolomics	Leucine	23466	-	-	256679	-0.0543595	0.292086	129.394	0	0
Physiological and health-related outcomes	NMR metabolomics	Linoleic Acid	23449	-	-	256483	0.00293849	0.189247	83.8365	0	0
Physiological and health-related outcomes	NMR metabolomics	Linoleic Acid to Total Fatty Acids percentage	23456	-	-	256483	0.00205016	3.69e-06	0.00163467	1	1
Physiological and health-related outcomes	NMR metabolomics	Monounsaturated Fatty Acids	23447	-	-	256483	-0.00414766	0.0182133	8.06848	1	0
Physiological and health-related outcomes	NMR metabolomics	Monounsaturated Fatty Acids to Total Fatty Acids percentage	23454	-	-	256483	-0.00202471	0.00039453	0.174777	1	0
Physiological and health-related outcomes	NMR metabolomics	Omega-3 Fatty Acids	23444	-	-	256483	-0.00998465	0.128823	57.0686	0	0
Physiological and health-related outcomes	NMR metabolomics	Omega-3 Fatty Acids to Total Fatty Acids percentage	23451	-	-	256483	-0.00051437	0.564468	250.059	0	0
Physiological and health-related outcomes	NMR metabolomics	Omega-6 Fatty Acids	23445	-	-	256483	0.00107719	0.662791	293.616	0	0
Physiological and health-related outcomes	NMR metabolomics	Omega-6 Fatty Acids to Omega-3 Fatty Acids ratio	23459	-	-	256464	0.0007468	0.0281537	12.4721	1	0
Physiological and health-related outcomes	NMR metabolomics	Omega-6 Fatty Acids to Total Fatty Acids percentage	23452	-	-	256483	0.00158927	0.00014529	0.0643635	1	0
Physiological and health-related outcomes	NMR metabolomics	Phenylalanine	23468	-	-	256580	-0.24035	0.0543121	24.0603	0	0
Physiological and health-related outcomes	NMR metabolomics	Phosphatidylcholines	23437	-	-	256484	0.00284731	0.528342	234.055	0	0
Physiological and health-related outcomes	NMR metabolomics	Phosphoglycerides	23434	-	-	256484	0.00092177	0.853659	378.171	0	0
Physiological and health-related outcomes	NMR metabolomics	Phospholipids in Chylomicrons and Extremely Large VLDL	23483	-	-	256702	-0.134408	0.00485642	2.15139	1	0
Physiological and health-related outcomes	NMR metabolomics	Phospholipids in HDL	23414	-	-	256702	0.0112279	0.0279486	12.3812	1	0
Physiological and health-related outcomes	NMR metabolomics	Phospholipids in IDL	23525	-	-	256702	0.0170088	0.476964	211.295	0	0
Physiological and health-related outcomes	NMR metabolomics	Phospholipids in LDL	23413	-	-	256702	-0.00053915	0.931737	412.76	0	0
Physiological and health-related outcomes	NMR metabolomics	Phospholipids in Large HDL	23560	-	-	256702	0.0454448	2.462e-05	0.0109067	1	1
Physiological and health-related outcomes	NMR metabolomics	Phospholipids in Large LDL	23532	-	-	256702	0.00474599	0.819082	362.853	0	0
Physiological and health-related outcomes	NMR metabolomics	Phospholipids in Large VLDL	23497	-	-	256702	-0.126679	0.00071767	0.317928	1	0
Physiological and health-related outcomes	NMR metabolomics	Phospholipids in Medium HDL	23567	-	-	256702	0.0121934	0.458852	203.271	0	0
Physiological and health-related outcomes	NMR metabolomics	Phospholipids in Medium LDL	23539	-	-	256702	-0.0257357	0.438658	194.325	0	0
Physiological and health-related outcomes	NMR metabolomics	Phospholipids in Medium VLDL	23504	-	-	256702	-0.0478603	0.111041	49.1913	0	0
Physiological and health-related outcomes	NMR metabolomics	Phospholipids in Small HDL	23574	-	-	256702	-0.0317105	0.037467	16.5979	1	0
Physiological and health-related outcomes	NMR metabolomics	Phospholipids in Small LDL	23546	-	-	256702	0.00940183	0.918491	406.891	0	0
Physiological and health-related outcomes	NMR metabolomics	Phospholipids in Small VLDL	23511	-	-	256702	-0.0855921	0.0745539	33.0274	0	0
Physiological and health-related outcomes	NMR metabolomics	Phospholipids in VLDL	23412	-	-	256702	-0.0212366	0.00853412	3.78062	1	0
Physiological and health-related outcomes	NMR metabolomics	Phospholipids in Very Large HDL	23553	-	-	256702	0.169422	2.44e-06	0.00108092	1	1
Physiological and health-related outcomes	NMR metabolomics	Phospholipids in Very Large VLDL	23490	-	-	256702	-0.183143	0.00134888	0.597554	1	0
Physiological and health-related outcomes	NMR metabolomics	Phospholipids in Very Small VLDL	23518	-	-	256702	-0.0935586	0.0920207	40.7652	0	0
Physiological and health-related outcomes	NMR metabolomics	Phospholipids to Total Lipids in Chylomicrons and Extremely Large VLDL percentage	23579	-	-	245659	-0.00086066	0.0145566	6.44857	1	0
Physiological and health-related outcomes	NMR metabolomics	Phospholipids to Total Lipids in IDL percentage	23609	-	-	256702	-0.00139912	0.397538	176.109	0	0
Physiological and health-related outcomes	NMR metabolomics	Phospholipids to Total Lipids in Large HDL percentage	23634	-	-	256702	-0.00214462	1.275e-05	0.00564825	1	1
Physiological and health-related outcomes	NMR metabolomics	Phospholipids to Total Lipids in Large LDL percentage	23614	-	-	256702	-0.00094718	0.643828	285.216	0	0
Physiological and health-related outcomes	NMR metabolomics	Phospholipids to Total Lipids in Large VLDL percentage	23589	-	-	256671	-0.00185455	2.304e-05	0.0102067	1	1
Physiological and health-related outcomes	NMR metabolomics	Phospholipids to Total Lipids in Medium HDL percentage	23639	-	-	256702	-0.00513339	1.979e-05	0.00876697	1	1
Physiological and health-related outcomes	NMR metabolomics	Phospholipids to Total Lipids in Medium LDL percentage	23619	-	-	256702	0.00072999	0.687147	304.406	0	0
Physiological and health-related outcomes	NMR metabolomics	Phospholipids to Total Lipids in Medium VLDL percentage	23594	-	-	256702	0.00192489	0.0203433	9.0121	1	0
Physiological and health-related outcomes	NMR metabolomics	Phospholipids to Total Lipids in Small HDL percentage	23644	-	-	256702	-0.00035184	0.752407	333.316	0	0
Physiological and health-related outcomes	NMR metabolomics	Phospholipids to Total Lipids in Small LDL percentage	23624	-	-	256702	0.0016338	0.0492633	21.8236	1	0
Physiological and health-related outcomes	NMR metabolomics	Phospholipids to Total Lipids in Small VLDL percentage	23599	-	-	256702	0.00236796	0.00127646	0.565472	1	0
Physiological and health-related outcomes	NMR metabolomics	Phospholipids to Total Lipids in Very Large HDL percentage	23629	-	-	256596	0.00088329	0.00010657	0.0472105	1	1
Physiological and health-related outcomes	NMR metabolomics	Phospholipids to Total Lipids in Very Large VLDL percentage	23584	-	-	254239	-0.00102	0.0564255	24.9965	0	0
Physiological and health-related outcomes	NMR metabolomics	Phospholipids to Total Lipids in Very Small VLDL percentage	23604	-	-	256702	-0.00552469	0.00087663	0.388347	1	0
Physiological and health-related outcomes	NMR metabolomics	Polyunsaturated Fatty Acids	23446	-	-	256483	4.525e-05	0.967878	428.77	0	0
Physiological and health-related outcomes	NMR metabolomics	Polyunsaturated Fatty Acids to Monounsaturated Fatty Acids ratio	23458	-	-	256482	0.0177904	6.299e-05	0.0279046	1	1
Physiological and health-related outcomes	NMR metabolomics	Polyunsaturated Fatty Acids to Total Fatty Acids percentage	23453	-	-	256483	0.00139127	0.00059113	0.261871	1	0
Physiological and health-related outcomes	NMR metabolomics	Pyruvate	23472	-	-	255891	0.0451172	0.29312	129.852	0	0
Physiological and health-related outcomes	NMR metabolomics	Remnant Cholesterol (Non-HDL, Non-LDL -Cholesterol)	23402	-	-	256702	-0.00200266	0.549104	243.253	0	0
Physiological and health-related outcomes	NMR metabolomics	Saturated Fatty Acids	23448	-	-	256483	-0.00290079	0.0552435	24.4729	0	0
Physiological and health-related outcomes	NMR metabolomics	Saturated Fatty Acids to Total Fatty Acids percentage	23455	-	-	256483	-0.00138274	0.0750243	33.2358	0	0
Physiological and health-related outcomes	NMR metabolomics	Sphingomyelins	23438	-	-	256477	0.040631	0.0627222	27.7859	0	0
Physiological and health-related outcomes	NMR metabolomics	Total Cholesterol	23400	-	-	256703	0.0016982	0.310456	137.532	0	0
Physiological and health-related outcomes	NMR metabolomics	Total Cholesterol Minus HDL-C	23401	-	-	256703	-0.000285	0.840836	372.49	0	0
Physiological and health-related outcomes	NMR metabolomics	Total Cholines	23436	-	-	256484	0.00303153	0.451221	199.891	0	0
Physiological and health-related outcomes	NMR metabolomics	Total Concentration of Branched-Chain Amino Acids (Leucine + Isoleucine + Valine)	23464	-	-	256481	-0.031106	0.0667398	29.5657	0	0
Physiological and health-related outcomes	NMR metabolomics	Total Concentration of Lipoprotein Particles	23427	-	-	256702	0.815679	0.195571	86.638	0	0
Physiological and health-related outcomes	NMR metabolomics	Total Esterified Cholesterol	23415	-	-	256702	0.00278938	0.229079	101.482	0	0
Physiological and health-related outcomes	NMR metabolomics	Total Fatty Acids	23442	-	-	256484	-0.00094624	0.11246	49.8198	0	0
Physiological and health-related outcomes	NMR metabolomics	Total Free Cholesterol	23419	-	-	256702	0.00308153	0.608399	269.521	0	0
Physiological and health-related outcomes	NMR metabolomics	Total Lipids in Chylomicrons and Extremely Large VLDL	23482	-	-	256702	-0.0211476	0.00420119	1.86113	1	0
Physiological and health-related outcomes	NMR metabolomics	Total Lipids in HDL	23426	-	-	256702	0.0070032	0.00584052	2.58735	1	0
Physiological and health-related outcomes	NMR metabolomics	Total Lipids in IDL	23524	-	-	256702	0.00401173	0.466232	206.541	0	0

### Sheet: Supplementary Table 3
Supplementary Table 3. Detailed cross-validation results
Type	Group	Phenotype	Field/category ID	Disease category (if applicable)	ICD-10 code (if applicable)	Sample size	beta	p-value	Bonferroni corrected p-value
Behaviour-related outcomes	Sociodemographics	Townsend deprivation index	22189	-	-	458,148	0.402477	2.946e-35	1.30508e-32
Behaviour-related outcomes	Sociodemographics	Number in household	709	-	-	455,604	-0.149967	5.521e-29	2.4458e-26
Behaviour-related outcomes	Sociodemographics	College	6138	-	-	458,709	0.650667	1.85e-190	8.1955e-188
Behaviour-related outcomes	Sociodemographics	Logarithm of household income	738	-	-	392,928	-0.0418057	3.76e-08	1.66568e-05
Behaviour-related outcomes	Sociodemographics	Own accommodation	680	-	-	458,709	-0.0434178	0.184353	81.6686
Behaviour-related outcomes	Sociodemographics	Own car	728	-	-	455,506	-0.201825	1.78e-103	7.8854e-101
Behaviour-related outcomes	Sociodemographics	Length of working week for main job	767	-	-	258961	0.327184	0.0342935	15.192
Behaviour-related outcomes	Sociodemographics	Frequency of travelling from home to job workplace	777	-	-	259925	-0.0592715	0.0331846	14.7008
Behaviour-related outcomes	Sociodemographics	Private healthcare	4674	-	-	458551	-0.139084	0.000197626	0.0875481
Behaviour-related outcomes	Early life factors	Breastfed as a baby	1677	-	-	350,968	0.173753	1.1e-09	4.873e-07
Behaviour-related outcomes	Early life factors	Maternal smoking	1787	-	-	395,888	-0.0779563	0.00470244	2.08318
Behaviour-related outcomes	Early life factors	Childhood overweight	1687	-	-	449,889	0.0441444	0.132793	58.8274
Behaviour-related outcomes	Early life factors	Part of a multiple birth	1777	-	-	451,412	-0.140631	0.080007	35.4431
Behaviour-related outcomes	Early life factors	Adopted as a child	1767	-	-	457,524	0.0897155	0.313177	138.737
Behaviour-related outcomes	Lifestyle factors	Current drinker	20414	-	-	458,709	-0.931973	1.81e-223	8.0183e-221
Behaviour-related outcomes	Lifestyle factors	Never drinker	20414	-	-	458,709	0.65305	7.174e-66	3.17808e-63
Behaviour-related outcomes	Lifestyle factors	Smoking	20116	-	-	458,709	-0.514089	5.023e-33	2.22519e-30
Behaviour-related outcomes	Lifestyle factors	Time spend outdoors in summer	1050	-	-	432396	-0.364865	7.519e-44	3.33092e-41
Behaviour-related outcomes	Lifestyle factors	Time spent outdoors in winter	1060	-	-	432282	-0.118771	2.3e-09	1.0189e-06
Behaviour-related outcomes	Lifestyle factors	Playing computer games	2237	-	-	458551	-0.222346	3.871e-15	1.71485e-12
Behaviour-related outcomes	Lifestyle factors	Morning person	1180	-	-	458551	0.125952	3.808e-07	0.000168694
Behaviour-related outcomes	Lifestyle factors	Nap during the day	1190	-	-	458551	-0.0693253	0.00235734	1.0443
Behaviour-related outcomes	Lifestyle factors	Sleep duration	1160	-	-	455,963	-0.0509734	2.36027e-05	0.010456
Behaviour-related outcomes	Lifestyle factors	Sleeplessness	1200	-	-	458551	-0.165727	2.376e-11	1.05257e-08
Behaviour-related outcomes	Lifestyle factors	Snoring	1210	-	-	458551	-0.433094	2.048e-63	9.07264e-61
Behaviour-related outcomes	Lifestyle factors	Weekly friend/family visits	1031	-	-	458,709	-0.363153	6.275e-51	2.77983e-48
Behaviour-related outcomes	Lifestyle factors	Adult education class	6160	-	-	458,709	0.310533	2.971e-16	1.31615e-13
Behaviour-related outcomes	Lifestyle factors	Pub or social club	6160	-	-	458,709	-0.478479	7.123e-56	3.15549e-53
Behaviour-related outcomes	Lifestyle factors	Sports club or gym	6160	-	-	458,709	-0.100986	3.14165e-05	0.0139175
Behaviour-related outcomes	Lifestyle factors	Other group activity	6160	-	-	458,709	0.102405	0.000136435	0.0604405
Behaviour-related outcomes	Lifestyle factors	Religious group	6160	-	-	458,709	0.0901795	0.00218509	0.967993
Behaviour-related outcomes	Lifestyle factors	Healthy-eating index score	100052	-	-	195,247	0.899357	2.372e-07	0.00010508
Behaviour-related outcomes	Lifestyle factors	DASH score	100052	-	-	195,247	0.588018	3.13e-218	1.38659e-215
Behaviour-related outcomes	Lifestyle factors	Food diversity score	100052	-	-	195,247	-0.756689	2.73e-210	1.20939e-207
Behaviour-related outcomes	Lifestyle factors	Social isolation score	-	-	-	458,709	0.143949	4.443e-71	1.96825e-68
Behaviour-related outcomes	Lifestyle factors	Able to confide	2110	-	-	456,208	-0.0777571	0.00726469	3.21826
Behaviour-related outcomes	Lifestyle factors	Number of live births	2734	-	-	248,191	-0.271569	4.684e-66	2.07501e-63
Behaviour-related outcomes	Lifestyle factors	Age at first live birth	2754	-	-	168,592	0.534126	1e-10	4.43e-08
Behaviour-related outcomes	Lifestyle factors	Number of children fathered	2405	-	-	208,145	-0.391514	1.833e-57	8.12019e-55
Behaviour-related outcomes	Mental well-being	Neuroticism score	20127	-	-	368,465	0.000190857	0.996114	441.279
Behaviour-related outcomes	Mental well-being	Mood swing	1920	-	-	446,940	-0.0586854	0.00855535	3.79002
Behaviour-related outcomes	Mental well-being	Miserableness	1930	-	-	450,450	0.000451092	0.983956	435.892
Behaviour-related outcomes	Mental well-being	Irritability	1940	-	-	437,568	-0.0253508	0.310485	137.545
Behaviour-related outcomes	Mental well-being	Sensitivity/hurt feelings	1950	-	-	445,075	-0.0141617	0.536206	237.539
Behaviour-related outcomes	Mental well-being	Fed-up feelings	1960	-	-	448,494	-0.0999415	1.02807e-05	0.00455435
Behaviour-related outcomes	Mental well-being	Worrier/anxious feelings	1980	-	-	446,336	-0.0724556	0.00137012	0.606965
Behaviour-related outcomes	Mental well-being	Tense/highly strung	1990	-	-	442,139	0.0267233	0.340571	150.873
Behaviour-related outcomes	Mental well-being	Happiness	4526	-	-	156,099	-0.0412984	0.00061266	0.271408
Behaviour-related outcomes	Mental well-being	Health satisfaction	4548	-	-	156,168	0.0952306	3e-10	1.329e-07
Behaviour-related outcomes	Mental well-being	Work satisfaction	4537	-	-	109,621	-0.00805563	0.621664	275.397
Behaviour-related outcomes	Mental well-being	Family relationship satisfaction	4559	-	-	155,340	-0.0615747	8.07923e-05	0.035791
Behaviour-related outcomes	Mental well-being	Risk taking	2040	-	-	458,709	-0.201947	1.65e-08	7.3095e-06
Physiological and health-related outcomes	Physical measures	Weight	21002	-	-	457,195	-4.37751	2.25e-178	9.9675e-176
Physiological and health-related outcomes	Physical measures	Height	12144	-	-	456,923	0.00137551	0.046539	20.6168
Physiological and health-related outcomes	Physical measures	BMI	21001	-	-	456,923	-1.6021	1.91e-209	8.4613e-207
Physiological and health-related outcomes	Physical measures	Diastolic blood pressure, automated reading	4079	-	-	429481	-1.09428	1.846e-20	8.17778e-18
Physiological and health-related outcomes	Physical measures	Diastolic blood pressure, manual reading	94	-	-	28582	-1.59017	0.00242699	1.07516
Physiological and health-related outcomes	Physical measures	Pulse rate (during blood-pressure measurement)	95	-	-	28582	0.646848	0.263173	116.586
Physiological and health-related outcomes	Physical measures	Systolic blood pressure, automated reading	4080	-	-	429469	-1.718	7.321e-17	3.2432e-14
Physiological and health-related outcomes	Physical measures	Systolic blood pressure, manual reading	93	-	-	28582	-2.55913	0.0045424	2.01228
Physiological and health-related outcomes	Physical measures	Pulse rate, automated reading	102	-	-	429481	-0.226057	0.0816477	36.1699
Physiological and health-related outcomes	Physical measures	Hand grip strength (left)	46	-	-	456464	-0.630881	2.629e-14	1.16465e-11
Physiological and health-related outcomes	Physical measures	Hand grip strength (right)	47	-	-	456539	-0.616141	1.058e-13	4.68694e-11
Physiological and health-related outcomes	Physical measures	Leg fat-free mass (right)	23113	-	-	450325	-0.234367	6.935e-70	3.0722e-67
Physiological and health-related outcomes	Physical measures	Leg predicted mass (left)	23118	-	-	450287	-0.243786	2.971e-85	1.31615e-82
Physiological and health-related outcomes	Physical measures	Leg predicted mass (right)	23114	-	-	450324	-0.220241	3.516e-70	1.55759e-67
Physiological and health-related outcomes	Physical measures	Arm fat percentage (left)	23123	-	-	450216	-2.22424	8.29e-160	3.67247e-157
Physiological and health-related outcomes	Physical measures	Arm fat percentage (right)	23119	-	-	450276	-2.12262	2.8e-148	1.2404e-145
Physiological and health-related outcomes	Physical measures	Arm fat mass (left)	23124	-	-	450175	-0.186983	9.07e-135	4.01801e-132
Physiological and health-related outcomes	Physical measures	Arm fat mass (right)	23120	-	-	450247	-0.169205	6.09e-138	2.69787e-135
Physiological and health-related outcomes	Physical measures	Arm fat-free mass (right)	23121	-	-	450243	-0.124948	6.72e-147	2.97696e-144
Physiological and health-related outcomes	Physical measures	Arm fat-free mass (left)	23125	-	-	450164	-0.133199	4.09e-145	1.81187e-142
Physiological and health-related outcomes	Physical measures	Arm predicted mass (left)	23126	-	-	450148	-0.124871	4.66e-144	2.06438e-141
Physiological and health-related outcomes	Physical measures	Arm predicted mass (right)	23122	-	-	450236	-0.11839	1.88e-148	8.3284e-146
Physiological and health-related outcomes	Physical measures	Trunk fat percentage	23127	-	-	450108	-2.18441	6.07e-168	2.68901e-165
Physiological and health-related outcomes	Physical measures	Trunk fat mass	23128	-	-	450084	-1.54542	9.11e-166	4.03573e-163
Physiological and health-related outcomes	Physical measures	Trunk fat-free mass	23129	-	-	450003	-0.681732	2.509e-82	1.11149e-79
Physiological and health-related outcomes	Physical measures	Trunk predicted mass	23130	-	-	449957	-0.654533	1.465e-82	6.48995e-80
Physiological and health-related outcomes	Physical measures	Basal metabolic rate	23105	-	-	450362	-210.508	1.1e-115	4.873e-113
Physiological and health-related outcomes	Physical measures	Body fat percentage	23099	-	-	450128	-2.12485	8e-207	3.544e-204
Physiological and health-related outcomes	Physical measures	Whole body fat mass	23100	-	-	449621	-2.88413	3.62e-178	1.60366e-175
Physiological and health-related outcomes	Physical measures	Whole body fat-free mass	23101	-	-	450336	-1.43041	4.595e-96	2.03558e-93
Physiological and health-related outcomes	Physical measures	Whole body water mass	23102	-	-	450376	-1.05724	1.067e-96	4.72681e-94
Physiological and health-related outcomes	Physical measures	Leg fat percentage (left)	23115	-	-	450314	-2.03553	2.64e-276	1.16952e-273
Physiological and health-related outcomes	Physical measures	Leg fat percentage (right)	23111	-	-	450345	-2.12973	2.35e-273	1.04105e-270
Physiological and health-related outcomes	Physical measures	Leg fat mass (left)	23116	-	-	450309	-0.500816	1.13e-195	5.0059e-193
Physiological and health-related outcomes	Physical measures	Leg fat mass (right)	23112	-	-	450337	-0.514906	3.64e-197	1.61252e-194
Physiological and health-related outcomes	Physical measures	Leg fat-free mass (left)	23117	-	-	450292	-0.260084	2.594e-85	1.14914e-82
Physiological and health-related outcomes	Physical measures	Impedance of whole body	23106	-	-	450327	15.3947	2.36e-97	1.04548e-94
Physiological and health-related outcomes	Physical measures	Heel bone mineral density (BMD)	3148	-	-	258831	-0.0109284	1.319e-07	5.84317e-05
Physiological and health-related outcomes	Physical measures	Heel bone mineral density (BMD) T-score, automated	78	-	-	258966	-0.0967046	1.932e-07	8.55876e-05
Physiological and health-related outcomes	Physical measures	Ankle spacing width	3143	-	-	258966	-0.916505	7.133e-51	3.15992e-48
Physiological and health-related outcomes	Physical measures	Heel bone mineral density (BMD), manual entry	3084	-	-	39588	-0.00950176	0.0443942	19.6666
Physiological and health-related outcomes	Physical measures	Heel bone mineral density (BMD) (left)	4105	-	-	149503	-0.00627647	0.0098741	4.37423
Physiological and health-related outcomes	Physical measures	Heel bone mineral density (BMD) (right)	4124	-	-	149510	-0.00677529	0.00485256	2.14968
Physiological and health-related outcomes	Physical measures	Number of rounds of numeric memory test performed	4283	-	-	47865	0.197618	0.000335028	0.148417
Physiological and health-related outcomes	Telomere length	Adjusted T/S ratio	22191	-	-	443,958	0.00509899	0.000318368	0.141037
Physiological and health-related outcomes	Telomere length	T/S ratio for regression dilution bias	22194	-	-	1,282	0.0139799	0.557549	246.994
Physiological and health-related outcomes	Telomere length	Unadjusted T/S ratio	22190	-	-	443,958	0.00413619	0.00174733	0.774066
Physiological and health-related outcomes	Telomere length	Z-adjusted T/S log	22192	-	-	443,958	0.0388935	0.000310781	0.137676
Physiological and health-related outcomes	Blood biochemistry	Albumin	30600	-	-	400,628	-0.211414	2.427e-12	1.07516e-09
Physiological and health-related outcomes	Blood biochemistry	Creatinine	30700	-	-	437,348	-6.18095	3.3e-253	1.4619e-250
Physiological and health-related outcomes	Blood biochemistry	Glucose	30740	-	-	400,155	-0.0784729	4.84e-08	2.14412e-05
Physiological and health-related outcomes	Blood biochemistry	Glycated haemoglobin (HbA1c)	30750	-	-	436,307	-0.541144	1.5e-13	6.645e-11
Physiological and health-related outcomes	Blood biochemistry	C-reactive protein	30710	-	-	436,626	-0.455329	5.071e-21	2.24645e-18
Physiological and health-related outcomes	Blood biochemistry	Lymphocyte percentage	30180	-	-	444,314	-1.00677	2.671e-35	1.18325e-32
Physiological and health-related outcomes	Blood biochemistry	Mean corpuscular volume	30040	-	-	445,126	-0.419318	2.546e-17	1.12788e-14
Physiological and health-related outcomes	Blood biochemistry	Alkaline phosphatase	30610	-	-	437,586	1.17523	4.78719e-05	0.0212073
Physiological and health-related outcomes	Blood biochemistry	White blood cell (leukocyte) count	30000	-	-	445,123	-0.202823	1.732e-19	7.67276e-17
Physiological and health-related outcomes	Blood biochemistry	Red blood cell (erythrocyte) count	30010	-	-	445,128	-0.0604465	7.64e-53	3.38452e-50
Physiological and health-related outcomes	Diseases outcomes	All-cause death	40000	-	-	458,709	-0.123437	0.0126334	5.5966
Physiological and health-related outcomes	Diseases outcomes	Diarrhoeal diseases	41270	Infectious and parasitic diseases	A00, A01,A03, A04, A06-A09	458,709	-0.0979479	0.0548449	24.2963
Physiological and health-related outcomes	Diseases outcomes	Tuberculosis	41270	Infectious and parasitic diseases	A15-A19, B90	458,709	0.0464301	0.855592	379.027
Physiological and health-related outcomes	Diseases outcomes	Meningitis	41270	Infectious and parasitic diseases	A39, G00, G03	458,709	0.307415	0.343356	152.107
Physiological and health-related outcomes	Diseases outcomes	Hepatitis	41270	Infectious and parasitic diseases	B16-B19	458,709	0.17592	0.412496	182.736
Physiological and health-related outcomes	Diseases outcomes	HIV/AIDS	41270	Infectious and parasitic diseases	B20-B24	458,709	0.956383	0.0142117	6.29579
Physiological and health-related outcomes	Diseases outcomes	Malaria	41270	Infectious and parasitic diseases	B50-B54, P37.3, P37.4	458,709	0.547608	0.217258	96.2451
Physiological and health-related outcomes	Diseases outcomes	Mouth and oropharynx cancers	41270	Cancer	C00-C14	458,709	0.341565	0.0340627	15.0898
Physiological and health-related outcomes	Diseases outcomes	Oesophagus cancer	41270	Cancer	C15	458,709	-0.0195596	0.932842	413.249
Physiological and health-related outcomes	Diseases outcomes	Stomach cancer	41270	Cancer	C16	458,709	0.121168	0.60546	268.219
Physiological and health-related outcomes	Diseases outcomes	Colon cancer	41270	Cancer	C18	458,709	-0.21017	0.086396	38.2734
Physiological and health-related outcomes	Diseases outcomes	Rectal cancer	41270	Cancer	C20	458,709	0.128058	0.410346	181.783
Physiological and health-related outcomes	Diseases outcomes	Liver cancer	41270	Cancer	C22	458,709	-0.526989	0.119411	52.8991
Physiological and health-related outcomes	Diseases outcomes	Gallbladder and biliary tract cancer	41270	Cancer	C23-C24	458,709	-0.281365	0.499864	221.44
Physiological and health-related outcomes	Diseases outcomes	Pancreas cancer	41270	Cancer	C25	458,709	-0.399848	0.10415	46.1387
Physiological and health-related outcomes	Diseases outcomes	Larynx cancer	41270	Cancer	C32	458,709	0.166085	0.715238	316.85
Physiological and health-related outcomes	Diseases outcomes	Lung cancer	41270	Cancer	C34	458,709	-0.290255	0.0329263	14.5864
Physiological and health-related outcomes	Diseases outcomes	Melanoma skin cancer	41270	Cancer	C43	458,709	-0.265706	0.0746027	33.049
Physiological and health-related outcomes	Diseases outcomes	Mesothelioma	41270	Cancer	C45	458,709	-0.458116	0.431224	191.032
Physiological and health-related outcomes	Diseases outcomes	Breast cancer	41270	Cancer	C50	458,709	-0.110409	0.0595704	26.3897
Physiological and health-related outcomes	Diseases outcomes	Cervix uteri cancer	41270	Cancer	C53	458,709	-0.174727	0.628133	278.263
Physiological and health-related outcomes	Diseases outcomes	Corpus uteri cancer	41270	Cancer	C54-C55	458,709	0.0382074	0.787858	349.021
Physiological and health-related outcomes	Diseases outcomes	Ovary cancer	41270	Cancer	C56	458,709	0.0807567	0.62522	276.972
Physiological and health-related outcomes	Diseases outcomes	Prostate cancer	41270	Cancer	C61	458,709	-0.319995	0.00204949	0.907925
Physiological and health-related outcomes	Diseases outcomes	Testicular cancer	41270	Cancer	C62	458,709	-0.257017	0.610459	270.433
Physiological and health-related outcomes	Diseases outcomes	Kidney cancer	41270	Cancer	C64-C66	458,709	-0.217549	0.258309	114.431
Physiological and health-related outcomes	Diseases outcomes	Bladder cancer	41270	Cancer	C67	458,709	-0.365145	0.0337178	14.937
Physiological and health-related outcomes	Diseases outcomes	Brain and nervous system cancers	41270	Cancer	C70-C72	458,709	-0.0360218	0.877967	388.939
Physiological and health-related outcomes	Diseases outcomes	Thyroid cancer	41270	Cancer	C73	458,709	0.0590685	0.818788	362.723
Physiological and health-related outcomes	Diseases outcomes	Lymphomas, multiple myeloma	41270	Cancer	C81-C90, C96	458,709	-0.0495325	0.675016	299.032
Physiological and health-related outcomes	Diseases outcomes	Lymphoid leukaemia	41270	Cancer	C91	458,709	0.00335142	0.988872	438.07
Physiological and health-related outcomes	Diseases outcomes	Leukaemia	41270	Cancer	C91-C95	458,709	-0.0631508	0.730574	323.644
Physiological and health-related outcomes	Diseases outcomes	Myeloid leukaemia	41270	Cancer	C92	458,709	-0.220581	0.453117	200.731
Physiological and health-related outcomes	Diseases outcomes	Purpura and other haemorrhagic conditions	41270	Diseases of the blood and blood-forming organs and certain disorders involving the immune mechanism	D69	458,709	-0.137901	0.212379	94.0839
Physiological and health-related outcomes	Diseases outcomes	Insulin-dependent diabetes mellitus	41270	Endocrine, nutritional and metabolic diseases	E10	458,709	-0.395374	0.00158554	0.702394
Physiological and health-related outcomes	Diseases outcomes	Non-insulin-dependent diabetes mellitus	41270	Endocrine, nutritional and metabolic diseases	E11	458,709	-0.399982	7.801e-20	3.45584e-17
Physiological and health-related outcomes	Diseases outcomes	Vitamin D deficiency	41270	Endocrine, nutritional and metabolic diseases	E55	458,709	0.0917374	0.245516	108.764
Physiological and health-related outcomes	Diseases outcomes	Obesity	41270	Endocrine, nutritional and metabolic diseases	E66	458,709	-0.526328	2.566e-32	1.13674e-29
Physiological and health-related outcomes	Diseases outcomes	Disorders of lipoprotein metabolism and other lipidaemias	41270	Endocrine, nutritional and metabolic diseases	E78	458,709	-0.486861	6.476e-54	2.86887e-51
Physiological and health-related outcomes	Diseases outcomes	Disorders of mineral metabolism	41270	Endocrine, nutritional and metabolic diseases	E83	458,709	-0.0911928	0.280806	124.397
Physiological and health-related outcomes	Diseases outcomes	Volume depletion	41270	Endocrine, nutritional and metabolic diseases	E86	458,709	-0.0457937	0.564531	250.087
Physiological and health-related outcomes	Diseases outcomes	Alzheimer and other dementias	41270	Neuropsychiatric conditions	F01, F03, G30-G31	458,709	-0.0373598	0.705056	312.34
Physiological and health-related outcomes	Diseases outcomes	Delirium, not induced by alcohol and other psychoactive substances	41270	Neuropsychiatric conditions	F05	458,709	-0.0178526	0.86739	384.254
Physiological and health-related outcomes	Diseases outcomes	Alcohol use disorders	41270	Neuropsychiatric conditions	F10, X45	458,709	-0.28521	0.00216492	0.959058
Physiological and health-related outcomes	Diseases outcomes	Drug use disorders	41270	Neuropsychiatric conditions	F11-F16, F18-F19, X41-X42, X44	458,709	-0.0585057	0.73394	325.135
Physiological and health-related outcomes	Diseases outcomes	Schizophrenia	41270	Neuropsychiatric conditions	F20-F29	458,709	0.300282	0.0345819	15.3198
Physiological and health-related outcomes	Diseases outcomes	Bipolar disorder	41270	Neuropsychiatric conditions	F30-F31	458,709	-0.0320061	0.848932	376.077
Physiological and health-related outcomes	Diseases outcomes	Unipolar depressive disorders	41270	Neuropsychiatric conditions	F32-F33	458,709	0.00268521	0.950165	420.923
Physiological and health-related outcomes	Diseases outcomes	Panic disorder	41270	Neuropsychiatric conditions	F40.0, F41.0	458,709	-0.513768	0.011509	5.0985
Physiological and health-related outcomes	Diseases outcomes	Obsessive-compulsive disorder	41270	Neuropsychiatric conditions	F42	458,709	0.802696	0.0020133	0.891891
Physiological and health-related outcomes	Diseases outcomes	Post-traumatic stress disorder	41270	Neuropsychiatric conditions	F43.1	458,709	-0.061636	0.840852	372.497
Physiological and health-related outcomes	Diseases outcomes	Insomnia (primary)	41270	Neuropsychiatric conditions	F51	458,709	-0.287847	0.690223	305.769
Physiological and health-related outcomes	Diseases outcomes	Parkinson disease	41270	Neuropsychiatric conditions	G20-G21	458,709	0.195238	0.144245	63.9007
Physiological and health-related outcomes	Diseases outcomes	Multiple sclerosis	41270	Neuropsychiatric conditions	G35	458,709	0.258861	0.0684447	30.321
Physiological and health-related outcomes	Diseases outcomes	Epilepsy	41270	Neuropsychiatric conditions	G40-G41	458,709	0.0755818	0.412517	182.745
Physiological and health-related outcomes	Diseases outcomes	Migraine	41270	Neuropsychiatric conditions	G43	458,709	0.128635	0.0935387	41.4376
Physiological and health-related outcomes	Diseases outcomes	Sleep disorders	41270	Neuropsychiatric conditions	G47	458,709	-0.217707	0.000396227	0.175529
Physiological and health-related outcomes	Diseases outcomes	Cataracts	41270	Sense organ diseases	H25-H26	458,709	0.0668802	0.0619423	27.4404
Physiological and health-related outcomes	Diseases outcomes	Glaucoma	41270	Sense organ diseases	H40	458,709	0.00314941	0.964463	427.257
Physiological and health-related outcomes	Diseases outcomes	Disorders of refraction and accommodation	41270	Sense organ diseases	H52	458,709	0.0710802	0.322735	142.972
Physiological and health-related outcomes	Diseases outcomes	Visual disturbances	41270	Sense organ diseases	H53	458,709	0.118186	0.0680811	30.1599
Physiological and health-related outcomes	Diseases outcomes	Hearing loss, adult onset	41270	Sense organ diseases	H90-H91	458,709	-0.076358	0.297199	131.659
Physiological and health-related outcomes	Diseases outcomes	Rheumatic heart disease	41270	Cardiovascular diseases	I01-I09	458,709	-0.0717725	0.418874	185.561
Physiological and health-related outcomes	Diseases outcomes	Essential (primary) hypertension	41270	Cardiovascular diseases	I10	458,709	-0.373881	3.622e-48	1.60455e-45
Physiological and health-related outcomes	Diseases outcomes	Hypertensive heart disease	41270	Cardiovascular diseases	I11-I15	458,709	-0.583599	0.00274188	1.21465
Physiological and health-related outcomes	Diseases outcomes	Ischaemic heart disease	41270	Cardiovascular diseases	I20-I25	458,709	-0.372763	4.124e-18	1.82693e-15
Physiological and health-related outcomes	Diseases outcomes	Pulmonary embolism	41270	Cardiovascular diseases	I26	458,709	-0.131737	0.107873	47.7876
Physiological and health-related outcomes	Diseases outcomes	Inflammatory heart diseases	41270	Cardiovascular diseases	I30-I33, I38, I40, I42	458,709	-0.185538	0.0722088	31.9885
Physiological and health-related outcomes	Diseases outcomes	Nonrheumatic mitral valve disorders	41270	Cardiovascular diseases	I34	458,709	-0.0600526	0.542427	240.295
Physiological and health-related outcomes	Diseases outcomes	Nonrheumatic aortic valve disorders	41270	Cardiovascular diseases	I35	458,709	-0.425092	0.00027866	0.123446
Physiological and health-related outcomes	Diseases outcomes	Atrioventricular and left bundle-branch block	41270	Cardiovascular diseases	I44	458,709	-0.395649	2.22751e-05	0.00986787
Physiological and health-related outcomes	Diseases outcomes	Paroxysmal tachycardia	41270	Cardiovascular diseases	I47	458,709	-0.0675278	0.46799	207.32
Physiological and health-related outcomes	Diseases outcomes	Atrial fibrillation and flutter	41270	Cardiovascular diseases	I48	458,709	-0.0969687	0.0578711	25.6369
Physiological and health-related outcomes	Diseases outcomes	Heart failure	41270	Cardiovascular diseases	I50	458,709	-0.237504	0.000833766	0.369358
Physiological and health-related outcomes	Diseases outcomes	Cerebrovascular disease	41270	Cardiovascular diseases	I60-I69	458,709	-0.0582559	0.327493	145.08
Physiological and health-related outcomes	Diseases outcomes	Cerebral infarction	41270	Cardiovascular diseases	I63	458,709	-0.126722	0.169976	75.2994
Physiological and health-related outcomes	Diseases outcomes	Atherosclerosis	41270	Cardiovascular diseases	I70	458,709	-0.606767	0.000932714	0.413192
Physiological and health-related outcomes	Diseases outcomes	Aortic aneurysm and dissection	41270	Cardiovascular diseases	I71	458,709	-0.308324	0.0615493	27.2663
Physiological and health-related outcomes	Diseases outcomes	Phlebitis and thrombophlebitis	41270	Cardiovascular diseases	I80	458,709	-0.0979111	0.126802	56.1733
Physiological and health-related outcomes	Diseases outcomes	Varicose veins of lower extremities	41270	Cardiovascular diseases	I83	458,709	-0.186702	0.000891445	0.39491
Physiological and health-related outcomes	Diseases outcomes	Hypotension	41270	Cardiovascular diseases	I95	458,709	-0.144743	0.0203763	9.0267
Physiological and health-related outcomes	Diseases outcomes	Upper respiratory infections	41270	Respiratory diseases	J00-J06	458,709	-0.0842381	0.408892	181.139
Physiological and health-related outcomes	Diseases outcomes	Lower respiratory infections	41270	Respiratory diseases	J09-J22, P23, U04	458,709	-0.159465	0.000353236	0.156484
Physiological and health-related outcomes	Diseases outcomes	Chronic obstructive pulmonary disease (COPD)	41270	Respiratory diseases	J40-J44	458,709	-0.444048	2e-09	8.86e-07
Physiological and health-related outcomes	Diseases outcomes	Asthma	41270	Respiratory diseases	J45-J46	458,709	-0.157813	3.19145e-05	0.0141381
Physiological and health-related outcomes	Diseases outcomes	Bronchiectasis	41270	Respiratory diseases	J47	458,709	-0.00772771	0.941262	416.979
Physiological and health-related outcomes	Diseases outcomes	Dental caries	41270	Oral conditions	K02	458,709	0.199758	0.0217286	9.62575
Physiological and health-related outcomes	Diseases outcomes	Periodontal disease	41270	Oral conditions	K05	458,709	0.173904	0.283456	125.571
Physiological and health-related outcomes	Diseases outcomes	Oesophagitis	41270	Digestive diseases	K20	458,709	-0.0921727	0.141147	62.5281
Physiological and health-related outcomes	Diseases outcomes	Gastro-oesophageal reflux disease	41270	Digestive diseases	K21	458,709	-0.246183	7.139e-14	3.16258e-11
Physiological and health-related outcomes	Diseases outcomes	Peptic ulcer disease	41270	Digestive diseases	K25-K27	458,709	-0.252807	0.00120704	0.534718
Physiological and health-related outcomes	Diseases outcomes	Gastritis and duodenitis	41270	Digestive diseases	K29	458,709	-0.121474	0.000855078	0.3788
Physiological and health-related outcomes	Diseases outcomes	Dyspepsia	41270	Digestive diseases	K30	458,709	-0.169758	0.00367947	1.63
Physiological and health-related outcomes	Diseases outcomes	Appendicitis	41270	Digestive diseases	K35-K37	458,709	-0.200377	0.0717281	31.7756
Physiological and health-related outcomes	Diseases outcomes	Inguinal hernia	41270	Digestive diseases	K40	458,709	0.137591	0.00932831	4.13244
Physiological and health-related outcomes	Diseases outcomes	Umbilical hernia	41270	Digestive diseases	K42	458,709	-0.4282	6.22261e-05	0.0275662
Physiological and health-related outcomes	Diseases outcomes	Ventral hernia	41270	Digestive diseases	K43	458,709	-0.220995	0.0343649	15.2237
Physiological and health-related outcomes	Diseases outcomes	Diaphragmatic hernia	41270	Digestive diseases	K44	458,709	-0.243909	3e-10	1.329e-07
Physiological and health-related outcomes	Diseases outcomes	Inflammatory bowel disease	41270	Digestive diseases	K50-K52, K580	458,709	-0.0817511	0.0760491	33.6898
Physiological and health-related outcomes	Diseases outcomes	Paralytic ileus and intestinal obstruction	41270	Digestive diseases	K56	458,709	0.0183225	0.824252	365.144
Physiological and health-related outcomes	Diseases outcomes	Diverticular disease of intestine	41270	Digestive diseases	K57	458,709	-0.314938	2.29e-16	1.01447e-13
Physiological and health-related outcomes	Diseases outcomes	Irritable bowel syndrome	41270	Digestive diseases	K58	458,709	-0.0543693	0.19278	85.4013
Physiological and health-related outcomes	Diseases outcomes	Haemorrhoids and perianal venous thrombosis	41270	Digestive diseases	K64	458,709	-0.177345	3.8283e-06	0.00169594
Physiological and health-related outcomes	Diseases outcomes	Cirrhosis of the liver	41270	Digestive diseases	K70, K74	458,709	-0.555402	0.00121358	0.537616
Physiological and health-related outcomes	Diseases outcomes	Cholelithiasis	41270	Digestive diseases	K80	458,709	-0.098603	0.0301044	13.3363
Physiological and health-related outcomes	Diseases outcomes	Cholecystitis	41270	Digestive diseases	K81	458,709	-0.129635	0.209995	93.0277
Physiological and health-related outcomes	Diseases outcomes	Pancreatitis	41270	Digestive diseases	K85-K86	458,709	-0.199232	0.0661928	29.3234
Physiological and health-related outcomes	Diseases outcomes	Dermatitis and eczema	41270	Skin diseases	L20-L30	458,709	0.00699105	0.928671	411.401
Physiological and health-related outcomes	Diseases outcomes	Psoriasis	41270	Skin diseases	L40	458,709	-0.123854	0.0635979	28.1739
Physiological and health-related outcomes	Diseases outcomes	Seborrhoeic keratosis	41270	Skin diseases	L82	458,709	-0.0808222	0.119114	52.7676
Physiological and health-related outcomes	Diseases outcomes	Decubitus ulcer	41270	Skin diseases	L89	458,709	-0.0565587	0.643149	284.915
Physiological and health-related outcomes	Diseases outcomes	Rheumatoid arthritis	41270	Musculoskeletal diseases	M05-M06	458,709	-0.168053	0.0430965	19.0918
Physiological and health-related outcomes	Diseases outcomes	Osteoarthritis	41270	Musculoskeletal diseases	M15-M19	458,709	-0.243832	1.775e-14	7.86325e-12
Physiological and health-related outcomes	Diseases outcomes	Internal derangement of knee	41270	Musculoskeletal diseases	M23	458,709	-0.1666	0.00261589	1.15884
Physiological and health-related outcomes	Diseases outcomes	Spondylosis	41270	Musculoskeletal diseases	M47	458,709	-0.251846	2.194e-07	9.71942e-05
Physiological and health-related outcomes	Diseases outcomes	Dorsalgia	41270	Musculoskeletal diseases	M54	458,709	-0.251778	1.803e-15	7.98729e-13
Physiological and health-related outcomes	Diseases outcomes	Synovitis and tenosynovitis	41270	Musculoskeletal diseases	M65	458,709	-0.105894	0.064504	28.5753
Physiological and health-related outcomes	Diseases outcomes	Fibroblastic disorders	41270	Musculoskeletal diseases	M72	458,709	-0.0431869	0.416107	184.335
Physiological and health-related outcomes	Diseases outcomes	Shoulder lesions	41270	Musculoskeletal diseases	M75	458,709	-0.135439	0.00269366	1.19329
Physiological and health-related outcomes	Diseases outcomes	Osteoporosis without pathological fracture	41270	Musculoskeletal diseases	M81	458,709	0.283515	2.2e-09	9.746e-07
Physiological and health-related outcomes	Diseases outcomes	Nephritis and nephrosis	41270	Genitourinary diseases	N00-N19	458,709	-0.30779	2.898e-11	1.28381e-08
Physiological and health-related outcomes	Diseases outcomes	Acute renal failure	41270	Genitourinary diseases	N17	458,709	-0.243248	0.00010881	0.0482027
Physiological and health-related outcomes	Diseases outcomes	Chronic renal failure	41270	Genitourinary diseases	N18	458,709	-0.594921	1.147e-19	5.08121e-17
Physiological and health-related outcomes	Diseases outcomes	Calculus of kidney and ureter	41270	Genitourinary diseases	N20	458,709	-0.141421	0.0728415	32.2688
Physiological and health-related outcomes	Diseases outcomes	Cystitis	41270	Genitourinary diseases	N30	458,709	-0.0750132	0.189046	83.7475
Physiological and health-related outcomes	Diseases outcomes	Urethral stricture	41270	Genitourinary diseases	N35	458,709	-0.178095	0.111973	49.6042
Physiological and health-related outcomes	Diseases outcomes	Benign prostatic hypertrophy	41270	Genitourinary diseases	N40	458,709	0.0286235	0.657601	291.317
Physiological and health-related outcomes	Diseases outcomes	Endometriosis	41270	Genitourinary diseases	N80	458,709	-0.209065	0.00369666	1.63762
Physiological and health-related outcomes	Diseases outcomes	Female genital prolapse	41270	Genitourinary diseases	N81	458,709	-0.0577749	0.284398	125.988
Physiological and health-related outcomes	Diseases outcomes	Noninflammatory disorders of ovary, Fallopian tube and broad ligament	41270	Genitourinary diseases	N83	458,709	-0.158624	0.0128774	5.7047
Physiological and health-related outcomes	Diseases outcomes	Excessive, frequent and irregular menstruation	41270	Genitourinary diseases	N92	458,709	-0.167032	8.18612e-05	0.0362645
Physiological and health-related outcomes	Diseases outcomes	Menopausal and other perimenopausal disorders	41270	Genitourinary diseases	N95	458,709	-0.149506	0.000288684	0.127887
Physiological and health-related outcomes	Diseases outcomes	Diabetes mellitus in pregnancy	41270	Pregnancy, childbirth and the puerperium	O24	458,709	-0.223696	0.29569	130.991
Physiological and health-related outcomes	Diseases outcomes	Perineal laceration during delivery	41270	Pregnancy, childbirth and the puerperium	O70	458,709	-0.113907	0.12054	53.3992
Physiological and health-related outcomes	Diseases outcomes	Bone Fracture	41270	Injury	S02, S12, S22, S32, S42, S52, S62, S72, S82, S92, T02, T08, T10, T12, T14.2	458,709	0.142982	0.000151695	0.0672008
Physiological and health-related outcomes	Diseases outcomes	COVID-19	41270	Respiratory diseases	U07.1, U07.2, U07.3, U07.4, U09.9, U10.9	458,709	-0.230968	0.00527639	2.33744
Physiological and health-related outcomes	NMR metabolomics	3-Hydroxybutyrate	23474	-	-	251929	0.00124645	0.177819	78.7736
Physiological and health-related outcomes	NMR metabolomics	Acetate	23475	-	-	256508	-0.000193369	0.693607	307.268
Physiological and health-related outcomes	NMR metabolomics	Acetoacetate	23476	-	-	256695	-0.000184369	0.308893	136.84
Physiological and health-related outcomes	NMR metabolomics	Acetone	23477	-	-	256701	0.000141671	0.0871292	38.5983
Physiological and health-related outcomes	NMR metabolomics	Alanine	23460	-	-	256601	0.0113846	4.07e-23	1.80301e-20
Physiological and health-related outcomes	NMR metabolomics	NMR Albumin	23479	-	-	256660	-0.144731	0.00345012	1.5284
Physiological and health-related outcomes	NMR metabolomics	Apolipoprotein A1	23440	-	-	256703	-0.0153038	4.925e-06	0.00218177
Physiological and health-related outcomes	NMR metabolomics	Apolipoprotein B	23439	-	-	256703	-0.0249934	3.612e-17	1.60012e-14
Physiological and health-related outcomes	NMR metabolomics	Apolipoprotein B to Apolipoprotein A1 ratio	23441	-	-	256703	-0.0128761	9.43e-08	4.17749e-05
Physiological and health-related outcomes	NMR metabolomics	Average Diameter for HDL Particles	23433	-	-	256702	-0.0126554	3.207e-06	0.0014207
Physiological and health-related outcomes	NMR metabolomics	Average Diameter for LDL Particles	23432	-	-	256702	0.00505869	7.45473e-05	0.0330245
Physiological and health-related outcomes	NMR metabolomics	Average Diameter for VLDL Particles	23431	-	-	256702	0.149682	1.107e-17	4.90401e-15
Physiological and health-related outcomes	NMR metabolomics	Cholesterol in Chylomicrons and Extremely Large VLDL	23484	-	-	256702	0.00126327	0.0382974	16.9658
Physiological and health-related outcomes	NMR metabolomics	Cholesterol in IDL	23526	-	-	256702	-0.0411368	6.303e-41	2.79223e-38
Physiological and health-related outcomes	NMR metabolomics	Cholesterol in Large HDL	23561	-	-	256702	-0.00808008	0.000325524	0.144207
Physiological and health-related outcomes	NMR metabolomics	Cholesterol in Large LDL	23533	-	-	256702	-0.037116	8.006e-19	3.54666e-16
Physiological and health-related outcomes	NMR metabolomics	Cholesterol in Large VLDL	23498	-	-	256702	-0.0016928	0.0155961	6.90909
Physiological and health-related outcomes	NMR metabolomics	Cholesterol in Medium HDL	23568	-	-	256702	-0.00402631	0.0178135	7.89137
Physiological and health-related outcomes	NMR metabolomics	Cholesterol in Medium LDL	23540	-	-	256702	-0.0115377	4.461e-11	1.97622e-08
Physiological and health-related outcomes	NMR metabolomics	Cholesterol in Medium VLDL	23505	-	-	256702	-0.00642741	3.472e-11	1.5381e-08
Physiological and health-related outcomes	NMR metabolomics	Cholesterol in Small HDL	23575	-	-	256702	-1.76035e-05	0.984735	436.238
Physiological and health-related outcomes	NMR metabolomics	Cholesterol in Small LDL	23547	-	-	256702	-0.00322254	9.973e-07	0.000441804
Physiological and health-related outcomes	NMR metabolomics	Cholesterol in Small VLDL	23512	-	-	256702	-0.00629766	1.598e-16	7.07914e-14
Physiological and health-related outcomes	NMR metabolomics	Cholesterol in Very Large HDL	23554	-	-	256702	-0.00295149	4e-10	1.772e-07
Physiological and health-related outcomes	NMR metabolomics	Cholesterol in Very Large VLDL	23491	-	-	256702	-0.000676782	0.104582	46.33
Physiological and health-related outcomes	NMR metabolomics	Cholesterol in Very Small VLDL	23519	-	-	256702	-0.0118295	3.024e-62	1.33963e-59
Physiological and health-related outcomes	NMR metabolomics	Cholesterol to Total Lipids in Chylomicrons and Extremely Large VLDL percentage	23580	-	-	245659	-0.791839	4.08318e-05	0.0180885
Physiological and health-related outcomes	NMR metabolomics	Cholesterol to Total Lipids in IDL percentage	23610	-	-	256702	-0.0915731	0.0332023	14.7086
Physiological and health-related outcomes	NMR metabolomics	Cholesterol to Total Lipids in Large HDL percentage	23635	-	-	256702	0.554763	1.654e-12	7.32722e-10
Physiological and health-related outcomes	NMR metabolomics	Cholesterol to Total Lipids in Large LDL percentage	23615	-	-	256702	0.0614286	0.0263793	11.686
Physiological and health-related outcomes	NMR metabolomics	Cholesterol to Total Lipids in Large VLDL percentage	23590	-	-	256671	-0.610444	6.463e-22	2.86311e-19
Physiological and health-related outcomes	NMR metabolomics	Cholesterol to Total Lipids in Medium HDL percentage	23640	-	-	256702	0.221946	1.711e-07	7.57973e-05
Physiological and health-related outcomes	NMR metabolomics	Cholesterol to Total Lipids in Medium LDL percentage	23620	-	-	256702	-0.10612	2.41069e-05	0.0106794
Physiological and health-related outcomes	NMR metabolomics	Cholesterol to Total Lipids in Medium VLDL percentage	23595	-	-	256702	-0.642953	1.834e-11	8.12462e-09
Physiological and health-related outcomes	NMR metabolomics	Cholesterol to Total Lipids in Small HDL percentage	23645	-	-	256702	0.134506	1.1145e-06	0.000493724
Physiological and health-related outcomes	NMR metabolomics	Cholesterol to Total Lipids in Small LDL percentage	23625	-	-	256702	-0.000360084	0.99029	438.698
Physiological and health-related outcomes	NMR metabolomics	Cholesterol to Total Lipids in Small VLDL percentage	23600	-	-	256702	-0.450238	4.218e-11	1.86857e-08
Physiological and health-related outcomes	NMR metabolomics	Cholesterol to Total Lipids in Very Large HDL percentage	23630	-	-	256596	0.389979	4.97e-08	2.20171e-05
Physiological and health-related outcomes	NMR metabolomics	Cholesterol to Total Lipids in Very Large VLDL percentage	23585	-	-	254239	-0.85387	2.643e-13	1.17085e-10
Physiological and health-related outcomes	NMR metabolomics	Cholesterol to Total Lipids in Very Small VLDL percentage	23605	-	-	256702	-0.438491	3.686e-11	1.6329e-08
Physiological and health-related outcomes	NMR metabolomics	Cholesteryl Esters in Chylomicrons and Extremely Large VLDL	23485	-	-	256702	0.000527631	0.116659	51.68
Physiological and health-related outcomes	NMR metabolomics	Cholesteryl Esters in HDL	23418	-	-	256702	-0.00731548	0.0345396	15.301
Physiological and health-related outcomes	NMR metabolomics	Cholesteryl Esters in IDL	23527	-	-	256702	-0.0280393	1.153e-34	5.10779e-32
Physiological and health-related outcomes	NMR metabolomics	Cholesteryl Esters in LDL	23417	-	-	256702	-0.0364682	2.863e-14	1.26831e-11
Physiological and health-related outcomes	NMR metabolomics	Cholesteryl Esters in Large HDL	23562	-	-	256702	-0.00493578	0.0048568	2.15156
Physiological and health-related outcomes	NMR metabolomics	Cholesteryl Esters in Large LDL	23534	-	-	256702	-0.0262568	1.965e-17	8.70495e-15
Physiological and health-related outcomes	NMR metabolomics	Cholesteryl Esters in Large VLDL	23499	-	-	256702	-0.00116788	0.000725625	0.321452
Physiological and health-related outcomes	NMR metabolomics	Cholesteryl Esters in Medium HDL	23569	-	-	256702	-0.00198205	0.147847	65.4963
Physiological and health-related outcomes	NMR metabolomics	Cholesteryl Esters in Medium LDL	23541	-	-	256702	-0.00813956	4e-10	1.772e-07
Physiological and health-related outcomes	NMR metabolomics	Cholesteryl Esters in Medium VLDL	23506	-	-	256702	-0.00342651	1.1e-09	4.873e-07
Physiological and health-related outcomes	NMR metabolomics	Cholesteryl Esters in Small HDL	23576	-	-	256702	0.00165913	0.0200292	8.87292
Physiological and health-related outcomes	NMR metabolomics	Cholesteryl Esters in Small LDL	23548	-	-	256702	-0.00207155	2.55247e-05	0.0113074
Physiological and health-related outcomes	NMR metabolomics	Cholesteryl Esters in Small VLDL	23513	-	-	256702	-0.00419592	1.001e-17	4.43443e-15
Physiological and health-related outcomes	NMR metabolomics	Cholesteryl Esters in VLDL	23416	-	-	256702	-0.0169747	1.066e-15	4.72238e-13
Physiological and health-related outcomes	NMR metabolomics	Cholesteryl Esters in Very Large HDL	23555	-	-	256702	-0.0020557	4.66e-08	2.06438e-05
Physiological and health-related outcomes	NMR metabolomics	Cholesteryl Esters in Very Large VLDL	23492	-	-	256702	-0.000465079	0.0303446	13.4427
Physiological and health-related outcomes	NMR metabolomics	Cholesteryl Esters in Very Small VLDL	23520	-	-	256702	-0.00824697	2.27e-60	1.00561e-57
Physiological and health-related outcomes	NMR metabolomics	Cholesteryl Esters to Total Lipids in Chylomicrons and Extremely Large VLDL percentage	23581	-	-	245659	-0.570994	7.14364e-05	0.0316463
Physiological and health-related outcomes	NMR metabolomics	Cholesteryl Esters to Total Lipids in IDL percentage	23611	-	-	256702	0.129657	0.000228133	0.101063
Physiological and health-related outcomes	NMR metabolomics	Cholesteryl Esters to Total Lipids in Large HDL percentage	23636	-	-	256702	0.673295	7.424e-23	3.28883e-20
Physiological and health-related outcomes	NMR metabolomics	Cholesteryl Esters to Total Lipids in Large LDL percentage	23616	-	-	256702	0.111357	2.33e-08	1.03219e-05
Physiological and health-related outcomes	NMR metabolomics	Cholesteryl Esters to Total Lipids in Large VLDL percentage	23591	-	-	256671	-0.509677	5.159e-25	2.28544e-22
Physiological and health-related outcomes	NMR metabolomics	Cholesteryl Esters to Total Lipids in Medium HDL percentage	23641	-	-	256702	0.313404	8.259e-17	3.65874e-14
Physiological and health-related outcomes	NMR metabolomics	Cholesteryl Esters to Total Lipids in Medium LDL percentage	23621	-	-	256702	-0.0678741	0.0175786	7.7873
Physiological and health-related outcomes	NMR metabolomics	Cholesteryl Esters to Total Lipids in Medium VLDL percentage	23596	-	-	256702	-0.351713	9.481e-07	0.000420008
Physiological and health-related outcomes	NMR metabolomics	Cholesteryl Esters to Total Lipids in Small HDL percentage	23646	-	-	256702	0.246333	3.614e-19	1.601e-16
Physiological and health-related outcomes	NMR metabolomics	Cholesteryl Esters to Total Lipids in Small LDL percentage	23626	-	-	256702	0.0775234	0.0113341	5.021
Physiological and health-related outcomes	NMR metabolomics	Cholesteryl Esters to Total Lipids in Small VLDL percentage	23601	-	-	256702	-0.324008	2.414e-15	1.0694e-12
Physiological and health-related outcomes	NMR metabolomics	Cholesteryl Esters to Total Lipids in Very Large HDL percentage	23631	-	-	256596	0.411583	2.13e-15	9.4359e-13
Physiological and health-related outcomes	NMR metabolomics	Cholesteryl Esters to Total Lipids in Very Large VLDL percentage	23586	-	-	254239	-0.630597	2e-10	8.86e-08
Physiological and health-related outcomes	NMR metabolomics	Cholesteryl Esters to Total Lipids in Very Small VLDL percentage	23606	-	-	256702	-0.328246	3.57e-08	1.58151e-05
Physiological and health-related outcomes	NMR metabolomics	Citrate	23473	-	-	256677	0.00425948	3.15e-112	1.39545e-109
Physiological and health-related outcomes	NMR metabolomics	Clinical LDL Cholesterol	23404	-	-	256703	-0.0946264	1.922e-18	8.51446e-16
Physiological and health-related outcomes	NMR metabolomics	Concentration of Chylomicrons and Extremely Large VLDL Particles	23481	-	-	256702	3.24e-08	0.13679	60.5978
Physiological and health-related outcomes	NMR metabolomics	Concentration of HDL Particles	23430	-	-	256702	-0.00011407	0.000938906	0.415935
Physiological and health-related outcomes	NMR metabolomics	Concentration of IDL Particles	23523	-	-	256702	-1.24452e-05	3.675e-29	1.62802e-26
Physiological and health-related outcomes	NMR metabolomics	Concentration of LDL Particles	23429	-	-	256702	-3.10562e-05	1.523e-13	6.74689e-11
Physiological and health-related outcomes	NMR metabolomics	Concentration of Large HDL Particles	23558	-	-	256702	-4.83131e-05	2.4326e-06	0.00107764
Physiological and health-related outcomes	NMR metabolomics	Concentration of Large LDL Particles	23530	-	-	256702	-1.65159e-05	3e-10	1.329e-07
Physiological and health-related outcomes	NMR metabolomics	Concentration of Large VLDL Particles	23495	-	-	256702	-8.97e-08	0.27101	120.057
Physiological and health-related outcomes	NMR metabolomics	Concentration of Medium HDL Particles	23565	-	-	256702	-4.98474e-05	0.000107755	0.0477356
Physiological and health-related outcomes	NMR metabolomics	Concentration of Medium LDL Particles	23537	-	-	256702	-1.04712e-05	1.554e-20	6.88422e-18
Physiological and health-related outcomes	NMR metabolomics	Concentration of Medium VLDL Particles	23502	-	-	256702	-8.487e-07	3.4872e-06	0.00154483
Physiological and health-related outcomes	NMR metabolomics	Concentration of Small HDL Particles	23572	-	-	256702	-6.5768e-06	0.738032	326.948
Physiological and health-related outcomes	NMR metabolomics	Concentration of Small LDL Particles	23544	-	-	256702	-4.0688e-06	2.23e-13	9.8789e-11
Physiological and health-related outcomes	NMR metabolomics	Concentration of Small VLDL Particles	23509	-	-	256702	-1.1012e-06	1.05e-08	4.6515e-06
Physiological and health-related outcomes	NMR metabolomics	Concentration of VLDL Particles	23428	-	-	256702	-5.2229e-06	2.587e-15	1.14604e-12
Physiological and health-related outcomes	NMR metabolomics	Concentration of Very Large HDL Particles	23551	-	-	256702	-9.3281e-06	4.761e-13	2.10912e-10
Physiological and health-related outcomes	NMR metabolomics	Concentration of Very Large VLDL Particles	23488	-	-	256702	-2.82e-08	0.395167	175.059
Physiological and health-related outcomes	NMR metabolomics	Concentration of Very Small VLDL Particles	23516	-	-	256702	-3.1875e-06	8.486e-57	3.7593e-54
Physiological and health-related outcomes	NMR metabolomics	NMR Creatinine	23478	-	-	250382	-0.00469839	4.91e-114	2.17513e-111
Physiological and health-related outcomes	NMR metabolomics	Degree of Unsaturation	23443	-	-	256484	-0.0347399	6.8e-205	3.0124e-202
Physiological and health-related outcomes	NMR metabolomics	Docosahexaenoic Acid	23450	-	-	256483	-0.0666882	<2.225E-308	-
Physiological and health-related outcomes	NMR metabolomics	Docosahexaenoic Acid to Total Fatty Acids percentage	23457	-	-	256483	-0.530226	<2.225E-308	-
Physiological and health-related outcomes	NMR metabolomics	Free Cholesterol in Chylomicrons and Extremely Large VLDL	23486	-	-	256702	0.000735615	0.00803675	3.56028
Physiological and health-related outcomes	NMR metabolomics	Free Cholesterol in HDL	23422	-	-	256702	-0.00776086	2.274e-15	1.00738e-12
Physiological and health-related outcomes	NMR metabolomics	Free Cholesterol in IDL	23528	-	-	256702	-0.0130976	3.628e-59	1.6072e-56
Physiological and health-related outcomes	NMR metabolomics	Free Cholesterol in LDL	23421	-	-	256702	-0.0154093	4.703e-18	2.08343e-15
Physiological and health-related outcomes	NMR metabolomics	Free Cholesterol in Large HDL	23563	-	-	256702	-0.00314428	4e-10	1.772e-07
Physiological and health-related outcomes	NMR metabolomics	Free Cholesterol in Large LDL	23535	-	-	256702	-0.0108604	6.586e-22	2.9176e-19
Physiological and health-related outcomes	NMR metabolomics	Free Cholesterol in Large VLDL	23500	-	-	256702	-0.000524901	0.148808	65.9218
Physiological and health-related outcomes	NMR metabolomics	Free Cholesterol in Medium HDL	23570	-	-	256702	-0.00204419	1.6e-09	7.088e-07
Physiological and health-related outcomes	NMR metabolomics	Free Cholesterol in Medium LDL	23542	-	-	256702	-0.00339801	1.587e-12	7.03041e-10
Physiological and health-related outcomes	NMR metabolomics	Free Cholesterol in Medium VLDL	23507	-	-	256702	-0.00300086	7.023e-12	3.11119e-09
Physiological and health-related outcomes	NMR metabolomics	Free Cholesterol in Small HDL	23577	-	-	256702	-0.00167667	3.116e-12	1.38039e-09
Physiological and health-related outcomes	NMR metabolomics	Free Cholesterol in Small LDL	23549	-	-	256702	-0.00115088	8e-10	3.544e-07
Physiological and health-related outcomes	NMR metabolomics	Free Cholesterol in Small VLDL	23514	-	-	256702	-0.00210175	5.773e-14	2.55744e-11
Physiological and health-related outcomes	NMR metabolomics	Free Cholesterol in VLDL	23420	-	-	256702	-0.00868612	4.14e-08	1.83402e-05
Physiological and health-related outcomes	NMR metabolomics	Free Cholesterol in Very Large HDL	23556	-	-	256702	-0.0008958	1.248e-18	5.52864e-16
Physiological and health-related outcomes	NMR metabolomics	Free Cholesterol in Very Large VLDL	23493	-	-	256702	-0.000211712	0.311361	137.933
Physiological and health-related outcomes	NMR metabolomics	Free Cholesterol in Very Small VLDL	23521	-	-	256702	-0.0035825	1.566e-61	6.93738e-59
Physiological and health-related outcomes	NMR metabolomics	Free Cholesterol to Total Lipids in Chylomicrons and Extremely Large VLDL percentage	23582	-	-	245659	-0.220855	0.00113952	0.504808
Physiological and health-related outcomes	NMR metabolomics	Free Cholesterol to Total Lipids in IDL percentage	23612	-	-	256702	-0.221228	1.673e-41	7.41139e-39
Physiological and health-related outcomes	NMR metabolomics	Free Cholesterol to Total Lipids in Large HDL percentage	23637	-	-	256702	-0.118534	1.112e-12	4.92616e-10
Physiological and health-related outcomes	NMR metabolomics	Free Cholesterol to Total Lipids in Large LDL percentage	23617	-	-	256702	-0.049941	0.00819035	3.62832
Physiological and health-related outcomes	NMR metabolomics	Free Cholesterol to Total Lipids in Large VLDL percentage	23592	-	-	256671	-0.100766	1.0539e-06	0.000466878
Physiological and health-related outcomes	NMR metabolomics	Free Cholesterol to Total Lipids in Medium HDL percentage	23642	-	-	256702	-0.0914617	2.332e-23	1.03308e-20
Physiological and health-related outcomes	NMR metabolomics	Free Cholesterol to Total Lipids in Medium LDL percentage	23622	-	-	256702	-0.0382546	0.170501	75.5321
Physiological and health-related outcomes	NMR metabolomics	Free Cholesterol to Total Lipids in Medium VLDL percentage	23597	-	-	256702	-0.291243	1.634e-31	7.23862e-29
Physiological and health-related outcomes	NMR metabolomics	Free Cholesterol to Total Lipids in Small HDL percentage	23647	-	-	256702	-0.111823	1.109e-49	4.91287e-47
Physiological and health-related outcomes	NMR metabolomics	Free Cholesterol to Total Lipids in Small LDL percentage	23627	-	-	256702	-0.0778956	0.00761194	3.37209
Physiological and health-related outcomes	NMR metabolomics	Free Cholesterol to Total Lipids in Small VLDL percentage	23602	-	-	256702	-0.126226	6.81232e-05	0.0301786
Physiological and health-related outcomes	NMR metabolomics	Free Cholesterol to Total Lipids in Very Large HDL percentage	23632	-	-	256596	-0.0215892	0.665464	294.801
Physiological and health-related outcomes	NMR metabolomics	Free Cholesterol to Total Lipids in Very Large VLDL percentage	23587	-	-	254239	-0.22328	7.358e-19	3.25959e-16
Physiological and health-related outcomes	NMR metabolomics	Free Cholesterol to Total Lipids in Very Small VLDL percentage	23607	-	-	256702	-0.11022	1.233e-34	5.46219e-32
Physiological and health-related outcomes	NMR metabolomics	NMR Glucose	23470	-	-	256254	-0.084096	1.264e-06	0.000559952
Physiological and health-related outcomes	NMR metabolomics	Glutamine	23461	-	-	255897	0.0187685	6.856e-51	3.03721e-48
Physiological and health-related outcomes	NMR metabolomics	Glycine	23462	-	-	256331	0.0384989	<2.225E-308	-
Physiological and health-related outcomes	NMR metabolomics	Glycoprotein Acetyls	23480	-	-	256704	-0.00811859	4.2179e-06	0.00186853
Physiological and health-related outcomes	NMR metabolomics	HDL Cholesterol	23406	-	-	256703	-0.0150726	0.000616251	0.272999
Physiological and health-related outcomes	NMR metabolomics	Histidine	23463	-	-	256356	-1.8137e-06	0.991338	439.163
Physiological and health-related outcomes	NMR metabolomics	Isoleucine	23465	-	-	256664	-0.00418384	2.034e-56	9.01062e-54
Physiological and health-related outcomes	NMR metabolomics	LDL Cholesterol	23405	-	-	256702	-0.0518777	1.569e-15	6.95067e-13
Physiological and health-related outcomes	NMR metabolomics	Lactate	23471	-	-	256214	0.0540781	0.00097053	0.429945
Physiological and health-related outcomes	NMR metabolomics	Leucine	23466	-	-	256679	-0.00747225	1.052e-73	4.66036e-71
Physiological and health-related outcomes	NMR metabolomics	Linoleic Acid	23449	-	-	256483	0.262501	5.56e-150	2.46308e-147
Physiological and health-related outcomes	NMR metabolomics	Linoleic Acid to Total Fatty Acids percentage	23456	-	-	256483	2.75029	<2.225E-308	-
Physiological and health-related outcomes	NMR metabolomics	Monounsaturated Fatty Acids	23447	-	-	256483	-0.00212902	0.862555	382.112
Physiological and health-related outcomes	NMR metabolomics	Monounsaturated Fatty Acids to Total Fatty Acids percentage	23454	-	-	256483	0.458831	1.566e-33	6.93738e-31
Physiological and health-related outcomes	NMR metabolomics	Omega-3 Fatty Acids	23444	-	-	256483	-0.179564	<2.225E-308	-
Physiological and health-related outcomes	NMR metabolomics	Omega-3 Fatty Acids to Total Fatty Acids percentage	23451	-	-	256483	-1.45252	<2.225E-308	-
Physiological and health-related outcomes	NMR metabolomics	Omega-6 Fatty Acids	23445	-	-	256483	0.13733	4.928e-43	2.1831e-40
Physiological and health-related outcomes	NMR metabolomics	Omega-6 Fatty Acids to Omega-3 Fatty Acids ratio	23459	-	-	256464	6.00393	<2.225E-308	-
Physiological and health-related outcomes	NMR metabolomics	Omega-6 Fatty Acids to Total Fatty Acids percentage	23452	-	-	256483	1.83726	6.97e-274	3.08771e-271
Physiological and health-related outcomes	NMR metabolomics	Phenylalanine	23468	-	-	256580	-0.000155471	0.362356	160.524
Physiological and health-related outcomes	NMR metabolomics	Phosphatidylcholines	23437	-	-	256484	-0.0380376	5.125e-13	2.27038e-10
Physiological and health-related outcomes	NMR metabolomics	Phosphoglycerides	23434	-	-	256484	-0.0539891	1.194e-21	5.28942e-19
Physiological and health-related outcomes	NMR metabolomics	Phospholipids in Chylomicrons and Extremely Large VLDL	23483	-	-	256702	0.00113527	0.012502	5.5384
Physiological and health-related outcomes	NMR metabolomics	Phospholipids in HDL	23414	-	-	256702	-0.0260107	2e-09	8.86e-07
Physiological and health-related outcomes	NMR metabolomics	Phospholipids in IDL	23525	-	-	256702	-0.012764	3.957e-41	1.75295e-38
Physiological and health-related outcomes	NMR metabolomics	Phospholipids in LDL	23413	-	-	256702	-0.0169568	4.51e-16	1.99793e-13
Physiological and health-related outcomes	NMR metabolomics	Phospholipids in Large HDL	23560	-	-	256702	-0.012058	2.6e-09	1.1518e-06
Physiological and health-related outcomes	NMR metabolomics	Phospholipids in Large LDL	23532	-	-	256702	-0.0117933	3.321e-22	1.4712e-19
Physiological and health-related outcomes	NMR metabolomics	Phospholipids in Large VLDL	23497	-	-	256702	-0.000153604	0.789998	349.969
Physiological and health-related outcomes	NMR metabolomics	Phospholipids in Medium HDL	23567	-	-	256702	-0.00647831	4.3436e-06	0.00192421
Physiological and health-related outcomes	NMR metabolomics	Phospholipids in Medium LDL	23539	-	-	256702	-0.00347583	2.97e-08	1.31571e-05
Physiological and health-related outcomes	NMR metabolomics	Phospholipids in Medium VLDL	23504	-	-	256702	-0.0035052	7.552e-07	0.000334554
Physiological and health-related outcomes	NMR metabolomics	Phospholipids in Small HDL	23574	-	-	256702	-0.00340021	0.014178	6.28087
Physiological and health-related outcomes	NMR metabolomics	Phospholipids in Small LDL	23546	-	-	256702	-0.00168762	1.7e-09	7.531e-07
Physiological and health-related outcomes	NMR metabolomics	Phospholipids in Small VLDL	23511	-	-	256702	-0.00307511	6.548e-12	2.90076e-09
Physiological and health-related outcomes	NMR metabolomics	Phospholipids in VLDL	23412	-	-	256702	-0.011546	1.54594e-05	0.00684851
Physiological and health-related outcomes	NMR metabolomics	Phospholipids in Very Large HDL	23553	-	-	256702	-0.00407358	1.466e-11	6.49438e-09
Physiological and health-related outcomes	NMR metabolomics	Phospholipids in Very Large VLDL	23490	-	-	256702	-0.000352112	0.351861	155.875
Physiological and health-related outcomes	NMR metabolomics	Phospholipids in Very Small VLDL	23518	-	-	256702	-0.00559528	9.697e-47	4.29577e-44
Physiological and health-related outcomes	NMR metabolomics	Phospholipids to Total Lipids in Chylomicrons and Extremely Large VLDL percentage	23579	-	-	245659	0.302523	2.8939e-06	0.001282
Physiological and health-related outcomes	NMR metabolomics	Phospholipids to Total Lipids in IDL percentage	23609	-	-	256702	0.0849894	2e-10	8.86e-08
Physiological and health-related outcomes	NMR metabolomics	Phospholipids to Total Lipids in Large HDL percentage	23634	-	-	256702	-0.300963	6.645e-12	2.94374e-09
Physiological and health-related outcomes	NMR metabolomics	Phospholipids to Total Lipids in Large LDL percentage	23614	-	-	256702	0.00115156	0.922223	408.545
Physiological and health-related outcomes	NMR metabolomics	Phospholipids to Total Lipids in Large VLDL percentage	23589	-	-	256671	0.283395	1.12e-08	4.9616e-06
Physiological and health-related outcomes	NMR metabolomics	Phospholipids to Total Lipids in Medium HDL percentage	23639	-	-	256702	-0.0685601	0.000144763	0.0641298
Physiological and health-related outcomes	NMR metabolomics	Phospholipids to Total Lipids in Medium LDL percentage	23619	-	-	256702	0.126429	1.108e-25	4.90844e-23
Physiological and health-related outcomes	NMR metabolomics	Phospholipids to Total Lipids in Medium VLDL percentage	23594	-	-	256702	-0.195616	9.7e-14	4.2971e-11
Physiological and health-related outcomes	NMR metabolomics	Phospholipids to Total Lipids in Small HDL percentage	23644	-	-	256702	-0.0670195	0.000157174	0.0696282
Physiological and health-related outcomes	NMR metabolomics	Phospholipids to Total Lipids in Small LDL percentage	23624	-	-	256702	-0.0203228	0.431884	191.325
Physiological and health-related outcomes	NMR metabolomics	Phospholipids to Total Lipids in Small VLDL percentage	23599	-	-	256702	-0.0784443	0.00826155	3.65987
Physiological and health-related outcomes	NMR metabolomics	Phospholipids to Total Lipids in Very Large HDL percentage	23629	-	-	256596	-0.256664	0.00671952	2.97675
Physiological and health-related outcomes	NMR metabolomics	Phospholipids to Total Lipids in Very Large VLDL percentage	23584	-	-	254239	-0.0841316	0.0412347	18.267
Physiological and health-related outcomes	NMR metabolomics	Phospholipids to Total Lipids in Very Small VLDL percentage	23604	-	-	256702	0.0732989	2.87e-08	1.27141e-05
Physiological and health-related outcomes	NMR metabolomics	Polyunsaturated Fatty Acids	23446	-	-	256483	-0.0422342	0.000308289	0.136572
Physiological and health-related outcomes	NMR metabolomics	Polyunsaturated Fatty Acids to Monounsaturated Fatty Acids ratio	23458	-	-	256482	-0.0274859	1.8e-08	7.974e-06
Physiological and health-related outcomes	NMR metabolomics	Polyunsaturated Fatty Acids to Total Fatty Acids percentage	23453	-	-	256483	0.38473	9.833e-13	4.35602e-10
Physiological and health-related outcomes	NMR metabolomics	Pyruvate	23472	-	-	255891	0.00365274	1.871e-14	8.28853e-12
Physiological and health-related outcomes	NMR metabolomics	Remnant Cholesterol (Non-HDL, Non-LDL -Cholesterol)	23402	-	-	256702	-0.0667981	9.268e-28	4.10572e-25
Physiological and health-related outcomes	NMR metabolomics	Saturated Fatty Acids	23448	-	-	256483	-0.176371	2.277e-35	1.00871e-32
Physiological and health-related outcomes	NMR metabolomics	Saturated Fatty Acids to Total Fatty Acids percentage	23455	-	-	256483	-0.843571	6.82e-193	3.02126e-190
Physiological and health-related outcomes	NMR metabolomics	Sphingomyelins	23438	-	-	256477	-0.019267	5.006e-81	2.21766e-78
Physiological and health-related outcomes	NMR metabolomics	Total Cholesterol	23400	-	-	256703	-0.133737	6.164e-23	2.73065e-20
Physiological and health-related outcomes	NMR metabolomics	Total Cholesterol Minus HDL-C	23401	-	-	256703	-0.118664	9.782e-22	4.33343e-19
Physiological and health-related outcomes	NMR metabolomics	Total Cholines	23436	-	-	256484	-0.0409622	1.505e-12	6.66715e-10
Physiological and health-related outcomes	NMR metabolomics	Total Concentration of Branched-Chain Amino Acids (Leucine + Isoleucine + Valine)	23464	-	-	256481	-0.0258586	5.551e-95	2.45909e-92
Physiological and health-related outcomes	NMR metabolomics	Total Concentration of Lipoprotein Particles	23427	-	-	256702	-0.000162798	6.0354e-06	0.00267368
Physiological and health-related outcomes	NMR metabolomics	Total Esterified Cholesterol	23415	-	-	256702	-0.0946611	2.338e-22	1.03573e-19
Physiological and health-related outcomes	NMR metabolomics	Total Fatty Acids	23442	-	-	256484	-0.220713	6e-10	2.658e-07
Physiological and health-related outcomes	NMR metabolomics	Total Free Cholesterol	23419	-	-	256702	-0.0390896	1.542e-23	6.83106e-21
Physiological and health-related outcomes	NMR metabolomics	Total Lipids in Chylomicrons and Extremely Large VLDL	23482	-	-	256702	0.0039567	0.176676	78.2674
Physiological and health-related outcomes	NMR metabolomics	Total Lipids in HDL	23426	-	-	256702	-0.0464745	8.46e-08	3.74778e-05
Physiological and health-related outcomes	NMR metabolomics	Total Lipids in IDL	23524	-	-	256702	-0.0580084	1.813e-44	8.03159e-42

### Sheet: Supplementary Table 4
Supplementary Table 4. Detailed one-sample Mendelian randomization results
Type	Group	Phenotype	Field/category ID	Disease category (if applicable)	ICD-10 code (if applicable)	Sample size	beta	p-value	Sidak-Holm corrected p-value	First stage F-statistic
Behaviour-related outcomes	Sociodemographics	College	6138	-	-	458,709	4.42544	0.000613815	0.0164464	18.3243
Physiological and health-related outcomes	Physical measures	Weight	21002	-	-	457,195	-158.314	0.00016177	0.0071032	19.9607
Physiological and health-related outcomes	Physical measures	BMI	21001	-	-	456,923	-43.2338	0.000331644	0.01152	20.9368
Physiological and health-related outcomes	Physical measures	Leg fat-free mass (right)	23113	-	-	450325	-9.04101	0.000779312	0.019294	22.3376
Physiological and health-related outcomes	Physical measures	Leg predicted mass (left)	23118	-	-	450287	-9.23331	0.000459798	0.014162	22.3266
Physiological and health-related outcomes	Physical measures	Leg predicted mass (right)	23114	-	-	450324	-8.56615	0.000730175	0.0188078	22.3404
Physiological and health-related outcomes	Physical measures	Arm fat percentage (left)	23123	-	-	450216	-62.817	0.000364644	0.0119749	22.317
Physiological and health-related outcomes	Physical measures	Arm fat percentage (right)	23119	-	-	450276	-61.8856	0.000381089	0.0121203	22.328
Physiological and health-related outcomes	Physical measures	Arm fat mass (left)	23124	-	-	450175	-6.1913	0.000217183	0.0088585	22.6402
Physiological and health-related outcomes	Physical measures	Arm fat mass (right)	23120	-	-	450247	-5.46295	0.000244591	0.0096741	22.5106
Physiological and health-related outcomes	Physical measures	Arm fat-free mass (right)	23121	-	-	450243	-3.82414	0.000293441	0.0105277	22.3205
Physiological and health-related outcomes	Physical measures	Arm fat-free mass (left)	23125	-	-	450164	-4.20881	0.000243386	0.0096741	22.4259
Physiological and health-related outcomes	Physical measures	Arm predicted mass (left)	23126	-	-	450148	-3.94572	0.000248139	0.0096741	22.4355
Physiological and health-related outcomes	Physical measures	Arm predicted mass (right)	23122	-	-	450236	-3.53208	0.00033071	0.01152	22.3276
Physiological and health-related outcomes	Physical measures	Trunk fat percentage	23127	-	-	450108	-71.3753	0.000129762	0.0060918	22.3557
Physiological and health-related outcomes	Physical measures	Trunk fat mass	23128	-	-	450084	-55.7276	7.79265e-05	0.0038876	22.3704
Physiological and health-related outcomes	Physical measures	Trunk fat-free mass	23129	-	-	450003	-23.6479	0.000853077	0.0202724	22.4608
Physiological and health-related outcomes	Physical measures	Trunk predicted mass	23130	-	-	449957	-22.233	0.000963319	0.0219159	22.4608
Physiological and health-related outcomes	Physical measures	Basal metabolic rate	23105	-	-	450362	-7331.55	0.00028607	0.0105277	22.3439
Physiological and health-related outcomes	Physical measures	Body fat percentage	23099	-	-	450128	-62.6752	0.000111244	0.0053141	22.6498
Physiological and health-related outcomes	Physical measures	Whole body fat mass	23100	-	-	449621	-97.1522	8.87675e-05	0.0043419	22.4363
Physiological and health-related outcomes	Physical measures	Whole body fat-free mass	23101	-	-	450336	-49.9027	0.00051387	0.0142926	22.3506
Physiological and health-related outcomes	Physical measures	Whole body water mass	23102	-	-	450376	-37.4252	0.000459589	0.014162	22.3543
Physiological and health-related outcomes	Physical measures	Leg fat percentage (left)	23115	-	-	450314	-46.9368	0.000211421	0.0088238	22.333
Physiological and health-related outcomes	Physical measures	Leg fat percentage (right)	23111	-	-	450345	-49.7193	0.000202753	0.0086919	22.3431
Physiological and health-related outcomes	Physical measures	Leg fat mass (left)	23116	-	-	450309	-14.6725	0.000153002	0.0069225	22.3342
Physiological and health-related outcomes	Physical measures	Leg fat mass (right)	23112	-	-	450337	-15.0615	0.000150787	0.0069225	22.3366
Physiological and health-related outcomes	Physical measures	Leg fat-free mass (left)	23117	-	-	450292	-9.81845	0.000467467	0.014162	22.3309
Physiological and health-related outcomes	Physical measures	Ankle spacing width	3143	-	-	258966	-44.9998	0.00390486	0.0715557	12.2001
Physiological and health-related outcomes	Blood biochemistry	Glucose	30740	-	-	400,155	-9.8079	0.00148002	0.0306247	19.1923
Physiological and health-related outcomes	Blood biochemistry	White blood cell (leukocyte) count	30000	-	-	445,123	15.1797	0.00427665	0.0743002	16.7451
Physiological and health-related outcomes	Diseases outcomes	Non-insulin-dependent diabetes mellitus	41270	Endocrine, nutritional and metabolic diseases	E11	458,709	-2.45748	0.0012303	0.0267134	18.3243
Physiological and health-related outcomes	Diseases outcomes	Obesity	41270	Endocrine, nutritional and metabolic diseases	E66	458,709	-2.17644	0.00321653	0.0624675	18.3243
Physiological and health-related outcomes	NMR metabolomics	Average Diameter for LDL Particles	23432	-	-	256702	0.372917	0.337575	0.697357	3.8396
Physiological and health-related outcomes	NMR metabolomics	Cholesterol in Very Large HDL	23554	-	-	256702	0.641665	0.068559	0.697357	3.8396
Physiological and health-related outcomes	NMR metabolomics	Cholesterol to Total Lipids in Large HDL percentage	23635	-	-	256702	86.423	0.0751135	0.697357	3.8396
Physiological and health-related outcomes	NMR metabolomics	Cholesterol to Total Lipids in Medium HDL percentage	23640	-	-	256702	44.771	0.077832	0.697357	3.8396
Physiological and health-related outcomes	NMR metabolomics	Cholesteryl Esters in Very Large HDL	23555	-	-	256702	0.517704	0.0678915	0.697357	3.8396
Physiological and health-related outcomes	NMR metabolomics	Cholesteryl Esters to Total Lipids in Large HDL percentage	23636	-	-	256702	72.5029	0.0765048	0.697357	3.8396
Physiological and health-related outcomes	NMR metabolomics	Concentration of Large HDL Particles	23558	-	-	256702	0.0130885	0.0706172	0.697357	3.8396
Physiological and health-related outcomes	NMR metabolomics	Concentration of Very Large HDL Particles	23551	-	-	256702	0.00167099	0.0704973	0.697357	3.8396
Physiological and health-related outcomes	NMR metabolomics	Free Cholesterol in Large HDL	23563	-	-	256702	0.631542	0.0714815	0.697357	3.8396
Physiological and health-related outcomes	NMR metabolomics	Free Cholesterol in Very Large HDL	23556	-	-	256702	0.123956	0.0734172	0.697357	3.8396
Physiological and health-related outcomes	NMR metabolomics	Free Cholesterol to Total Lipids in Medium HDL percentage	23642	-	-	256702	10.7112	0.0757915	0.697357	3.8396
Physiological and health-related outcomes	NMR metabolomics	NMR Glucose	23470	-	-	256254	-20.9097	0.0717644	0.697357	3.8236
Physiological and health-related outcomes	NMR metabolomics	Phospholipids in Large HDL	23560	-	-	256702	2.32468	0.0757708	0.697357	3.8396
Physiological and health-related outcomes	NMR metabolomics	Phospholipids in Very Large HDL	23553	-	-	256702	0.769511	0.0710533	0.697357	3.8396
Physiological and health-related outcomes	NMR metabolomics	Phospholipids to Total Lipids in Large HDL percentage	23634	-	-	256702	-51.4512	0.0719514	0.697357	3.8396
Physiological and health-related outcomes	NMR metabolomics	Phospholipids to Total Lipids in Large VLDL percentage	23589	-	-	256671	-56.8769	0.0763234	0.697357	3.8232
Physiological and health-related outcomes	NMR metabolomics	Polyunsaturated Fatty Acids to Monounsaturated Fatty Acids ratio	23458	-	-	256482	5.36287	0.0825539	0.697357	3.7247

### Sheet: Supplementary Table 5
Supplementary Table 5. Detailed two-sample Mendelian randomization results
Type	Group	Phenotype	outcome.id	outcome.trait	MR method	No. of SNPs	Random-effects IVW Estimates								Heterogeneity Tests			MR-Egger Tests
							beta	std. error	p value	beta.lc	beta.uc	OR	OR.lc	OR.uc	Cochran's Q statistic	df	p value	Intercept	std. error	p value
Behaviour-related outcomes	Sociodemographics	College	ebi-a-GCST90029012	Educational attainment (college completion)	IVW-RE	34	0.00450271	0.00252806	0.0748979	-0.000452298	0.00945771	1.00451	0.999548	1.0095	66.4044	32	0.000335809	0.00106347	0.000921553	0.257049
Physiological and health-related outcomes	Physical measures	Weight	ieu-a-106	Weight	IVW-RE	11	-0.0405399	0.0187484	0.0305942	-0.0772868	-0.00379301	0.960271	0.925624	0.996214	5.28931	9	0.808394	-0.0129917	0.00874865	0.171703
Physiological and health-related outcomes	Physical measures	BMI	ebi-a-GCST90029007	Body mass index	IVW-RE	34	-0.0145828	0.00723858	0.0439472	-0.0287704	-0.000395182	0.985523	0.971639	0.999605	126.827	32	3.09528e-13	-0.00275819	0.00264841	0.305471
Physiological and health-related outcomes	Physical measures	Leg fat-free mass (right)	ukb-b-12828	Leg fat-free mass (right)	IVW-RE	34	-0.00819183	0.00401481	0.0413101	-0.0160609	-0.000322805	0.991842	0.984067	0.999677	87.6524	32	4.47609e-07	-0.000294872	0.00149281	0.844663
Physiological and health-related outcomes	Physical measures	Leg predicted mass (left)	ukb-b-17271	Leg predicted mass (left)	IVW-RE	34	-0.00851128	0.00431227	0.0484119	-0.0169633	-5.92298e-05	0.991525	0.98318	0.999941	101.516	32	3.71133e-09	-0.000875724	0.0015969	0.587231
Physiological and health-related outcomes	Physical measures	Leg predicted mass (right)	ukb-b-14310	Leg predicted mass (right)	IVW-RE	34	-0.00789693	0.00400485	0.0486279	-0.0157464	-4.74152e-05	0.992134	0.984377	0.999953	88.3834	32	3.50406e-07	-0.000250923	0.00148936	0.867268
Physiological and health-related outcomes	Physical measures	Arm fat percentage (left)	ukb-a-286	Arm fat percentage (left)	IVW-RE	33	-0.0110381	0.00486321	0.0232253	-0.0205699	-0.00150617	0.989023	0.97964	0.998495	60.755	31	0.00109879	-0.000807133	0.00179318	0.655761
Physiological and health-related outcomes	Physical measures	Arm fat percentage (right)	ukb-a-282	Arm fat percentage (right)	IVW-RE	33	-0.0117032	0.00485576	0.0159452	-0.0212205	-0.0021859	0.988365	0.979003	0.997816	60.1423	31	0.00129862	-0.000657286	0.00179239	0.716328
Physiological and health-related outcomes	Physical measures	Arm fat mass (left)	ukb-a-287	Arm fat mass (left)	IVW-RE	33	-0.0152577	0.00711074	0.0318945	-0.0291948	-0.00132068	0.984858	0.971227	0.99868	76.996	31	8.71314e-06	-0.00164995	0.0026137	0.532491
Physiological and health-related outcomes	Physical measures	Arm fat mass (right)	ukb-b-6704	Arm fat mass (right)	IVW-RE	34	-0.0131085	0.00653338	0.0448153	-0.0259139	-0.000303042	0.986977	0.974419	0.999697	100.731	32	4.90646e-09	-0.00143526	0.0024174	0.556872
Physiological and health-related outcomes	Physical measures	Arm fat-free mass (right)	ukb-a-284	Arm fat-free mass (right)	IVW-RE	33	-0.00762497	0.00448664	0.089228	-0.0164188	0.00116884	0.992404	0.983715	1.00117	73.8066	31	2.37969e-05	-0.00182689	0.00162697	0.27011
Physiological and health-related outcomes	Physical measures	Arm fat-free mass (left)	ukb-a-288	Arm fat-free mass (left)	IVW-RE	33	-0.00924622	0.00441807	0.0363653	-0.0179056	-0.000586804	0.990796	0.982254	0.999413	68.9769	31	0.000103926	-0.00172319	0.00160478	0.291206
Physiological and health-related outcomes	Physical measures	Arm predicted mass (left)	ukb-b-9093	Arm predicted mass (left)	IVW-RE	34	-0.00938205	0.00411351	0.0225609	-0.0174445	-0.00131957	0.990662	0.982707	0.998681	95.0061	32	3.65726e-08	-0.00176031	0.00149851	0.24878
Physiological and health-related outcomes	Physical measures	Arm predicted mass (right)	ukb-b-16698	Arm predicted mass (right)	IVW-RE	34	-0.00789373	0.00392548	0.0443366	-0.0155877	-0.000199784	0.992137	0.984533	0.9998	89.1203	32	2.73502e-07	-0.00182736	0.00142435	0.208725
Physiological and health-related outcomes	Physical measures	Trunk fat percentage	ukb-a-290	Trunk fat percentage	IVW-RE	33	-0.0129697	0.00647677	0.0452319	-0.0256641	-0.00027521	0.987114	0.974662	0.999725	73.5173	31	2.60369e-05	-0.000342211	0.00239513	0.887312
Physiological and health-related outcomes	Physical measures	Trunk fat mass	ukb-b-20044	Trunk fat mass	IVW-RE	34	-0.0121789	0.00710954	0.0867055	-0.0261136	0.00175578	0.987895	0.974224	1.00176	113.461	32	4.81855e-11	-0.00161184	0.0026296	0.544235
Physiological and health-related outcomes	Physical measures	Trunk fat-free mass	ukb-b-17409	Trunk fat-free mass	IVW-RE	34	-0.00646556	0.00378904	0.0879364	-0.0138921	0.000960957	0.993555	0.986204	1.00096	84.3891	32	1.31937e-06	-0.00125723	0.0013922	0.373243
Physiological and health-related outcomes	Physical measures	Trunk predicted mass	ukb-b-9685	Trunk predicted mass	IVW-RE	34	-0.00655375	0.00369774	0.0763336	-0.0138013	0.000693816	0.993468	0.986293	1.00069	80.9276	32	4.05996e-06	-0.00121519	0.00135898	0.377892
Physiological and health-related outcomes	Physical measures	Basal metabolic rate	ebi-a-GCST90029025	Basal metabolic rate	IVW-RE	34	-0.00880753	0.00412413	0.0327113	-0.0168908	-0.000724235	0.991231	0.983251	0.999276	104.519	32	1.26635e-09	-0.00102141	0.00152373	0.507453
Physiological and health-related outcomes	Physical measures	Body fat percentage	ebi-a-GCST90013975	Body fat percentage (UKB data field 23099)	IVW-RE	32	-0.0128239	0.00519219	0.013517	-0.0230006	-0.00264723	0.987258	0.977262	0.997356	84.6582	30	4.13815e-07	-0.00188694	0.00194939	0.340803
Physiological and health-related outcomes	Physical measures	Whole body fat mass	ukb-a-265	Whole body fat mass	IVW-RE	33	-0.015948	0.00746115	0.0325598	-0.0305718	-0.00132413	0.984179	0.969891	0.998677	86.3689	31	4.01246e-07	-0.000861528	0.00275571	0.756652
Physiological and health-related outcomes	Physical measures	Whole body fat-free mass	ukb-b-13354	Whole body fat-free mass	IVW-RE	34	-0.00768274	0.00403096	0.0566588	-0.0155834	0.000217939	0.992347	0.984537	1.00022	95.5861	32	2.99045e-08	-0.00108519	0.00148746	0.470968
Physiological and health-related outcomes	Physical measures	Whole body water mass	ukb-b-14540	Whole body water mass	IVW-RE	34	-0.00784621	0.00399566	0.0495668	-0.0156777	-1.47192e-05	0.992184	0.984445	0.999985	93.6985	32	5.74652e-08	-0.00104412	0.00147514	0.484187
Physiological and health-related outcomes	Physical measures	Leg fat percentage (left)	ukb-a-278	Leg fat percentage (left)	IVW-RE	33	-0.00954749	0.00390274	0.014431	-0.0171969	-0.00189811	0.990498	0.98295	0.998104	56.6477	31	0.00328321	-0.00109157	0.00143035	0.451146
Physiological and health-related outcomes	Physical measures	Leg fat percentage (right)	ukb-a-274	Leg fat percentage (right)	IVW-RE	33	-0.00916886	0.0041322	0.0264947	-0.017268	-0.00106975	0.990873	0.98288	0.998931	61.4648	31	0.000903928	-0.00135708	0.00150905	0.375428
Physiological and health-related outcomes	Physical measures	Leg fat mass (left)	ukb-b-7212	Leg fat mass (left)	IVW-RE	34	-0.0114309	0.00526772	0.0300076	-0.0217556	-0.00110617	0.988634	0.978479	0.998894	99.1808	32	8.49265e-09	-0.00183308	0.00193279	0.350027
Physiological and health-related outcomes	Physical measures	Leg fat mass (right)	ukb-b-18096	Leg fat mass (right)	IVW-RE	34	-0.0112243	0.00540121	0.0376994	-0.0218107	-0.000637928	0.988838	0.978425	0.999362	100.794	32	4.79779e-09	-0.00219091	0.00197177	0.274788
Physiological and health-related outcomes	Physical measures	Leg fat-free mass (left)	ukb-b-16099	Leg fat-free mass (left)	IVW-RE	34	-0.00855108	0.00431421	0.0474712	-0.0170069	-9.52212e-05	0.991485	0.983137	0.999905	100.372	32	5.57304e-09	-0.00083494	0.00159831	0.604998
Physiological and health-related outcomes	Physical measures	Ankle spacing width	ukb-b-4080	Ankle spacing width	IVW-RE	34	-0.0069073	0.00659695	0.295079	-0.0198373	0.00602271	0.993116	0.980358	1.00604	78.3768	32	9.14751e-06	-0.000719218	0.00245156	0.771133
Physiological and health-related outcomes	Blood biochemistry	Glucose	ebi-a-GCST90025986	Blood glucose levels	IVW-RE	9	-0.010439	0.0124966	0.403519	-0.0349323	0.0140542	0.989615	0.965671	1.01415	13.0947	7	0.0698352	-0.00785171	0.0038452	0.080481
Physiological and health-related outcomes	Blood biochemistry	White blood cell (leukocyte) count	ebi-a-GCST90018978	White blood cell count	IVW-RE	34	-0.00278455	0.00581657	0.632133	-0.014185	0.00861593	0.997219	0.985915	1.00865	65.0537	32	0.000491899	-0.00146019	0.00217704	0.507211
Physiological and health-related outcomes	Diseases outcomes	Non-insulin-dependent diabetes mellitus	ebi-a-GCST006867	Type 2 diabetes	IVW-RE	15	-0.129224	0.0284815	5.70228e-06	-0.185048	-0.0734006	0.878777	0.831064	0.929228	19.373	13	0.111986	-0.0196845	0.0101676	0.0749159
Physiological and health-related outcomes	Diseases outcomes	Obesity	finn-b-E4_OBESITY	Obesity	IVW-RE	35	-0.0459781	0.0255008	0.0713867	-0.0959596	0.00400338	0.955063	0.908501	1.00401	22.8021	33	0.908233	-0.00552516	0.0112261	0.625858
Physiological and health-related outcomes	NMR metabolomics	Average Diameter for LDL Particles	met-d-LDL_size	Average diameter for LDL particles	IVW-RE	38	-0.00958486	0.00876611	0.274218	-0.0267664	0.00759672	0.990461	0.973589	1.00763	53.6348	36	0.0295395	-0.000814219	0.00309452	0.793961
Physiological and health-related outcomes	NMR metabolomics	Cholesterol in Very Large HDL	met-d-XL_HDL_C	Cholesterol in very large HDL	IVW-RE	38	-0.00454241	0.00812659	0.576191	-0.0204705	0.0113857	0.995468	0.979738	1.01145	53.8681	36	0.0281493	0.00134369	0.00286274	0.641635
Physiological and health-related outcomes	NMR metabolomics	Cholesteryl Esters in Very Large HDL	met-d-XL_HDL_CE	Cholesteryl esters in very large HDL	IVW-RE	38	-0.00515907	0.00817297	0.527886	-0.0211781	0.0108599	0.994854	0.979045	1.01092	55.4068	36	0.0203549	0.000954414	0.0028835	0.742569
Physiological and health-related outcomes	NMR metabolomics	Concentration of Large HDL Particles	met-d-L_HDL_P	Concentration of large HDL particles	IVW-RE	38	-0.00788559	0.00820741	0.336658	-0.0239721	0.00820093	0.992145	0.976313	1.00823	58.5235	36	0.0102205	-0.000676527	0.00289793	0.816733
Physiological and health-related outcomes	NMR metabolomics	Concentration of Very Large HDL Particles	met-d-XL_HDL_P	Concentration of very large HDL particles	IVW-RE	38	-0.00289243	0.0083723	0.729736	-0.0193021	0.0135173	0.997112	0.980883	1.01361	57.4625	36	0.0129826	0.00129386	0.00295051	0.663631
Physiological and health-related outcomes	NMR metabolomics	Free Cholesterol in Large HDL	met-d-L_HDL_FC	Free cholesterol in large HDL	IVW-RE	38	-0.007996	0.00805125	0.320643	-0.0237764	0.00778444	0.992036	0.976504	1.00781	56.326	36	0.0166854	-1.79296e-05	0.00284493	0.995006
Physiological and health-related outcomes	NMR metabolomics	Free Cholesterol in Very Large HDL	met-d-XL_HDL_FC	Free cholesterol in very large HDL	IVW-RE	38	-0.00237096	0.00797732	0.766305	-0.0180065	0.0132646	0.997632	0.982155	1.01335	47.7439	36	0.0911528	0.00263945	0.00278418	0.34944
Physiological and health-related outcomes	NMR metabolomics	NMR Glucose	met-d-Glucose	NMR Glucose	IVW-RE	38	-0.0105434	0.00715247	0.140456	-0.0245622	0.00347543	0.989512	0.975737	1.00348	32.5606	36	0.632961	-0.00311076	0.0026009	0.239502
Physiological and health-related outcomes	NMR metabolomics	Phospholipids in Large HDL	met-d-L_HDL_PL	Phospholipids in large HDL	IVW-RE	38	-0.00824743	0.00791173	0.297212	-0.0237544	0.00725956	0.991786	0.976526	1.00729	53.8266	36	0.0283923	-0.000787388	0.00279256	0.779589
Physiological and health-related outcomes	NMR metabolomics	Phospholipids in Very Large HDL	met-d-XL_HDL_PL	Phospholipids in very large HDL	IVW-RE	38	-0.00362801	0.0080779	0.653339	-0.0194607	0.0122047	0.996379	0.980727	1.01228	53.789	36	0.0286141	0.000799174	0.00285126	0.780861

### Sheet: Supplementary Table 6
Supplementary Table 6. Initial features used in machine-learning classification models
Type	Category	Feature	Field/category ID
Behavioural factors	Sociodemographics	Age	21022
Behavioural factors	Sociodemographics	Male	31
Behavioural factors	Sociodemographics	Townsend deprivation index	22189
Behavioural factors	Sociodemographics	Number in household	709
Behavioural factors	Sociodemographics	College	6138
Behavioural factors	Sociodemographics	Logarithm of household income	738
Behavioural factors	Sociodemographics	Own accommodation	680
Behavioural factors	Sociodemographics	Own car	728
Behavioural factors	Sociodemographics	Length of working week for main job	767
Behavioural factors	Sociodemographics	Frequency of travelling from home to job workplace	777
Behavioural factors	Sociodemographics	Private healthcare	4674
Behavioural factors	Early life factors	Breastfed as a baby	1677
Behavioural factors	Early life factors	Maternal smoking	1787
Behavioural factors	Early life factors	Childhood overweight	1687
Behavioural factors	Early life factors	Part of a multiple birth	1777
Behavioural factors	Early life factors	Adopted as a child	1767
Behavioural factors	Lifestyle factors	Current drinker	20414
Behavioural factors	Lifestyle factors	Never drinker	20414
Behavioural factors	Lifestyle factors	Smoking	20116
Behavioural factors	Lifestyle factors	Time spend outdoors in summer	1050
Behavioural factors	Lifestyle factors	Time spent outdoors in winter	1060
Behavioural factors	Lifestyle factors	Playing computer games	2237
Behavioural factors	Lifestyle factors	Morning person	1180
Behavioural factors	Lifestyle factors	Nap during the day	1190
Behavioural factors	Lifestyle factors	Sleep duration	1160
Behavioural factors	Lifestyle factors	Sleeplessness	1200
Behavioural factors	Lifestyle factors	Snoring	1210
Behavioural factors	Lifestyle factors	Weekly friend/family visits	1031
Behavioural factors	Lifestyle factors	Adult education class	6160
Behavioural factors	Lifestyle factors	Pub or social club	6160
Behavioural factors	Lifestyle factors	Sports club or gym	6160
Behavioural factors	Lifestyle factors	Other group activity	6160
Behavioural factors	Lifestyle factors	Religious group	6160
Behavioural factors	Lifestyle factors	Healthy-eating index score	100052
Behavioural factors	Lifestyle factors	DASH score	100052
Behavioural factors	Lifestyle factors	Food diversity score	100052
Behavioural factors	Lifestyle factors	Social isolation score	-
Behavioural factors	Lifestyle factors	Able to confide	2110
Behavioural factors	Lifestyle factors	Number of live births	2734
Behavioural factors	Lifestyle factors	Age at first live birth	2754
Behavioural factors	Lifestyle factors	Number of children fathered	2405
Behavioural factors	Mental well-being	Neuroticism score	20127
Behavioural factors	Mental well-being	Mood swing	1920
Behavioural factors	Mental well-being	Miserableness	1930
Behavioural factors	Mental well-being	Irritability	1940
Behavioural factors	Mental well-being	Sensitivity/hurt feelings	1950
Behavioural factors	Mental well-being	Fed-up feelings	1960
Behavioural factors	Mental well-being	Worrier/anxious feelings	1980
Behavioural factors	Mental well-being	Tense/highly strung	1990
Behavioural factors	Mental well-being	Happiness	4526
Behavioural factors	Mental well-being	Health satisfaction	4548
Behavioural factors	Mental well-being	Work satisfaction	4537
Behavioural factors	Mental well-being	Family relationship satisfaction	4559
Behavioural factors	Mental well-being	Risk taking	2040
Physiological factors	Physical measures	Weight	21002
Physiological factors	Physical measures	Height	12144
Physiological factors	Physical measures	BMI	21001
Physiological factors	Physical measures	Diastolic blood pressure, automated reading	4079
Physiological factors	Physical measures	Diastolic blood pressure, manual reading	94
Physiological factors	Physical measures	Pulse rate (during blood-pressure measurement)	95
Physiological factors	Physical measures	Systolic blood pressure, automated reading	4080
Physiological factors	Physical measures	Systolic blood pressure, manual reading	93
Physiological factors	Physical measures	Pulse rate, automated reading	102
Physiological factors	Physical measures	Hand grip strength (left)	46
Physiological factors	Physical measures	Hand grip strength (right)	47
Physiological factors	Physical measures	Leg fat-free mass (right)	23113
Physiological factors	Physical measures	Leg predicted mass (left)	23118
Physiological factors	Physical measures	Leg predicted mass (right)	23114
Physiological factors	Physical measures	Arm fat percentage (left)	23123
Physiological factors	Physical measures	Arm fat percentage (right)	23119
Physiological factors	Physical measures	Arm fat mass (left)	23124
Physiological factors	Physical measures	Arm fat mass (right)	23120
Physiological factors	Physical measures	Arm fat-free mass (right)	23121
Physiological factors	Physical measures	Arm fat-free mass (left)	23125
Physiological factors	Physical measures	Arm predicted mass (left)	23126
Physiological factors	Physical measures	Arm predicted mass (right)	23122
Physiological factors	Physical measures	Trunk fat percentage	23127
Physiological factors	Physical measures	Trunk fat mass	23128
Physiological factors	Physical measures	Trunk fat-free mass	23129
Physiological factors	Physical measures	Trunk predicted mass	23130
Physiological factors	Physical measures	Basal metabolic rate	23105
Physiological factors	Physical measures	Body fat percentage	23099
Physiological factors	Physical measures	Whole body fat mass	23100
Physiological factors	Physical measures	Whole body fat-free mass	23101
Physiological factors	Physical measures	Whole body water mass	23102
Physiological factors	Physical measures	Leg fat percentage (left)	23115
Physiological factors	Physical measures	Leg fat percentage (right)	23111
Physiological factors	Physical measures	Leg fat mass (left)	23116
Physiological factors	Physical measures	Leg fat mass (right)	23112
Physiological factors	Physical measures	Leg fat-free mass (left)	23117
Physiological factors	Physical measures	Impedance of whole body	23106
Physiological factors	Physical measures	Heel bone mineral density (BMD)	3148
Physiological factors	Physical measures	Heel bone mineral density (BMD) T-score, automated	78
Physiological factors	Physical measures	Ankle spacing width	3143
Physiological factors	Physical measures	Heel bone mineral density (BMD), manual entry	3084
Physiological factors	Physical measures	Heel bone mineral density (BMD) (left)	4105
Physiological factors	Physical measures	Heel bone mineral density (BMD) (right)	4124
Physiological factors	Physical measures	Number of rounds of numeric memory test performed	4283
Physiological factors	Telomere length	Adjusted T/S ratio	22191
Physiological factors	Telomere length	T/S ratio for regression dilution bias	22194
Physiological factors	Telomere length	Unadjusted T/S ratio	22190
Physiological factors	Telomere length	Z-adjusted T/S log	22192
Physiological factors	Blood biochemistry	Albumin	30600
Physiological factors	Blood biochemistry	Creatinine	30700
Physiological factors	Blood biochemistry	Glucose	30740
Physiological factors	Blood biochemistry	Glycated haemoglobin (HbA1c)	30750
Physiological factors	Blood biochemistry	C-reactive protein	30710
Physiological factors	Blood biochemistry	Lymphocyte percentage	30180
Physiological factors	Blood biochemistry	Mean corpuscular volume	30040
Physiological factors	Blood biochemistry	Alkaline phosphatase	30610
Physiological factors	Blood biochemistry	White blood cell (leukocyte) count	30000
Physiological factors	Blood biochemistry	Red blood cell (erythrocyte) count	30010
Physiological factors	NMR metabolomics	3-Hydroxybutyrate	23474
Physiological factors	NMR metabolomics	Acetate	23475
Physiological factors	NMR metabolomics	Acetoacetate	23476
Physiological factors	NMR metabolomics	Acetone	23477
Physiological factors	NMR metabolomics	Alanine	23460
Physiological factors	NMR metabolomics	Albumin	23479
Physiological factors	NMR metabolomics	Apolipoprotein A1	23440
Physiological factors	NMR metabolomics	Apolipoprotein B	23439
Physiological factors	NMR metabolomics	Apolipoprotein B to Apolipoprotein A1 ratio	23441
Physiological factors	NMR metabolomics	Average Diameter for HDL Particles	23433
Physiological factors	NMR metabolomics	Average Diameter for LDL Particles	23432
Physiological factors	NMR metabolomics	Average Diameter for VLDL Particles	23431
Physiological factors	NMR metabolomics	Cholesterol in Chylomicrons and Extremely Large VLDL	23484
Physiological factors	NMR metabolomics	Cholesterol in IDL	23526
Physiological factors	NMR metabolomics	Cholesterol in Large HDL	23561
Physiological factors	NMR metabolomics	Cholesterol in Large LDL	23533
Physiological factors	NMR metabolomics	Cholesterol in Large VLDL	23498
Physiological factors	NMR metabolomics	Cholesterol in Medium HDL	23568
Physiological factors	NMR metabolomics	Cholesterol in Medium LDL	23540
Physiological factors	NMR metabolomics	Cholesterol in Medium VLDL	23505
Physiological factors	NMR metabolomics	Cholesterol in Small HDL	23575
Physiological factors	NMR metabolomics	Cholesterol in Small LDL	23547
Physiological factors	NMR metabolomics	Cholesterol in Small VLDL	23512
Physiological factors	NMR metabolomics	Cholesterol in Very Large HDL	23554
Physiological factors	NMR metabolomics	Cholesterol in Very Large VLDL	23491
Physiological factors	NMR metabolomics	Cholesterol in Very Small VLDL	23519
Physiological factors	NMR metabolomics	Cholesterol to Total Lipids in Chylomicrons and Extremely Large VLDL percentage	23580
Physiological factors	NMR metabolomics	Cholesterol to Total Lipids in IDL percentage	23610
Physiological factors	NMR metabolomics	Cholesterol to Total Lipids in Large HDL percentage	23635
Physiological factors	NMR metabolomics	Cholesterol to Total Lipids in Large LDL percentage	23615
Physiological factors	NMR metabolomics	Cholesterol to Total Lipids in Large VLDL percentage	23590
Physiological factors	NMR metabolomics	Cholesterol to Total Lipids in Medium HDL percentage	23640
Physiological factors	NMR metabolomics	Cholesterol to Total Lipids in Medium LDL percentage	23620
Physiological factors	NMR metabolomics	Cholesterol to Total Lipids in Medium VLDL percentage	23595
Physiological factors	NMR metabolomics	Cholesterol to Total Lipids in Small HDL percentage	23645
Physiological factors	NMR metabolomics	Cholesterol to Total Lipids in Small LDL percentage	23625
Physiological factors	NMR metabolomics	Cholesterol to Total Lipids in Small VLDL percentage	23600
Physiological factors	NMR metabolomics	Cholesterol to Total Lipids in Very Large HDL percentage	23630
Physiological factors	NMR metabolomics	Cholesterol to Total Lipids in Very Large VLDL percentage	23585
Physiological factors	NMR metabolomics	Cholesterol to Total Lipids in Very Small VLDL percentage	23605
Physiological factors	NMR metabolomics	Cholesteryl Esters in Chylomicrons and Extremely Large VLDL	23485
Physiological factors	NMR metabolomics	Cholesteryl Esters in HDL	23418
Physiological factors	NMR metabolomics	Cholesteryl Esters in IDL	23527
Physiological factors	NMR metabolomics	Cholesteryl Esters in LDL	23417
Physiological factors	NMR metabolomics	Cholesteryl Esters in Large HDL	23562
Physiological factors	NMR metabolomics	Cholesteryl Esters in Large LDL	23534
Physiological factors	NMR metabolomics	Cholesteryl Esters in Large VLDL	23499
Physiological factors	NMR metabolomics	Cholesteryl Esters in Medium HDL	23569
Physiological factors	NMR metabolomics	Cholesteryl Esters in Medium LDL	23541
Physiological factors	NMR metabolomics	Cholesteryl Esters in Medium VLDL	23506
Physiological factors	NMR metabolomics	Cholesteryl Esters in Small HDL	23576
Physiological factors	NMR metabolomics	Cholesteryl Esters in Small LDL	23548
Physiological factors	NMR metabolomics	Cholesteryl Esters in Small VLDL	23513
Physiological factors	NMR metabolomics	Cholesteryl Esters in VLDL	23416
Physiological factors	NMR metabolomics	Cholesteryl Esters in Very Large HDL	23555
Physiological factors	NMR metabolomics	Cholesteryl Esters in Very Large VLDL	23492
Physiological factors	NMR metabolomics	Cholesteryl Esters in Very Small VLDL	23520
Physiological factors	NMR metabolomics	Cholesteryl Esters to Total Lipids in Chylomicrons and Extremely Large VLDL percentage	23581
Physiological factors	NMR metabolomics	Cholesteryl Esters to Total Lipids in IDL percentage	23611
Physiological factors	NMR metabolomics	Cholesteryl Esters to Total Lipids in Large HDL percentage	23636
Physiological factors	NMR metabolomics	Cholesteryl Esters to Total Lipids in Large LDL percentage	23616
Physiological factors	NMR metabolomics	Cholesteryl Esters to Total Lipids in Large VLDL percentage	23591
Physiological factors	NMR metabolomics	Cholesteryl Esters to Total Lipids in Medium HDL percentage	23641
Physiological factors	NMR metabolomics	Cholesteryl Esters to Total Lipids in Medium LDL percentage	23621
Physiological factors	NMR metabolomics	Cholesteryl Esters to Total Lipids in Medium VLDL percentage	23596
Physiological factors	NMR metabolomics	Cholesteryl Esters to Total Lipids in Small HDL percentage	23646
Physiological factors	NMR metabolomics	Cholesteryl Esters to Total Lipids in Small LDL percentage	23626
Physiological factors	NMR metabolomics	Cholesteryl Esters to Total Lipids in Small VLDL percentage	23601
Physiological factors	NMR metabolomics	Cholesteryl Esters to Total Lipids in Very Large HDL percentage	23631
Physiological factors	NMR metabolomics	Cholesteryl Esters to Total Lipids in Very Large VLDL percentage	23586
Physiological factors	NMR metabolomics	Cholesteryl Esters to Total Lipids in Very Small VLDL percentage	23606
Physiological factors	NMR metabolomics	Citrate	23473
Physiological factors	NMR metabolomics	Clinical LDL Cholesterol	23404
Physiological factors	NMR metabolomics	Concentration of Chylomicrons and Extremely Large VLDL Particles	23481
Physiological factors	NMR metabolomics	Concentration of HDL Particles	23430
Physiological factors	NMR metabolomics	Concentration of IDL Particles	23523
Physiological factors	NMR metabolomics	Concentration of LDL Particles	23429
Physiological factors	NMR metabolomics	Concentration of Large HDL Particles	23558
Physiological factors	NMR metabolomics	Concentration of Large LDL Particles	23530
Physiological factors	NMR metabolomics	Concentration of Large VLDL Particles	23495
Physiological factors	NMR metabolomics	Concentration of Medium HDL Particles	23565
Physiological factors	NMR metabolomics	Concentration of Medium LDL Particles	23537
Physiological factors	NMR metabolomics	Concentration of Medium VLDL Particles	23502
Physiological factors	NMR metabolomics	Concentration of Small HDL Particles	23572
Physiological factors	NMR metabolomics	Concentration of Small LDL Particles	23544
Physiological factors	NMR metabolomics	Concentration of Small VLDL Particles	23509
Physiological factors	NMR metabolomics	Concentration of VLDL Particles	23428
Physiological factors	NMR metabolomics	Concentration of Very Large HDL Particles	23551
Physiological factors	NMR metabolomics	Concentration of Very Large VLDL Particles	23488
Physiological factors	NMR metabolomics	Concentration of Very Small VLDL Particles	23516
Physiological factors	NMR metabolomics	NMR Creatinine	23478
Physiological factors	NMR metabolomics	Degree of Unsaturation	23443
Physiological factors	NMR metabolomics	Docosahexaenoic Acid	23450
Physiological factors	NMR metabolomics	Docosahexaenoic Acid to Total Fatty Acids percentage	23457
Physiological factors	NMR metabolomics	Free Cholesterol in Chylomicrons and Extremely Large VLDL	23486
Physiological factors	NMR metabolomics	Free Cholesterol in HDL	23422
Physiological factors	NMR metabolomics	Free Cholesterol in IDL	23528
Physiological factors	NMR metabolomics	Free Cholesterol in LDL	23421
Physiological factors	NMR metabolomics	Free Cholesterol in Large HDL	23563
Physiological factors	NMR metabolomics	Free Cholesterol in Large LDL	23535
Physiological factors	NMR metabolomics	Free Cholesterol in Large VLDL	23500
Physiological factors	NMR metabolomics	Free Cholesterol in Medium HDL	23570
Physiological factors	NMR metabolomics	Free Cholesterol in Medium LDL	23542
Physiological factors	NMR metabolomics	Free Cholesterol in Medium VLDL	23507
Physiological factors	NMR metabolomics	Free Cholesterol in Small HDL	23577
Physiological factors	NMR metabolomics	Free Cholesterol in Small LDL	23549
Physiological factors	NMR metabolomics	Free Cholesterol in Small VLDL	23514
Physiological factors	NMR metabolomics	Free Cholesterol in VLDL	23420
Physiological factors	NMR metabolomics	Free Cholesterol in Very Large HDL	23556
Physiological factors	NMR metabolomics	Free Cholesterol in Very Large VLDL	23493
Physiological factors	NMR metabolomics	Free Cholesterol in Very Small VLDL	23521
Physiological factors	NMR metabolomics	Free Cholesterol to Total Lipids in Chylomicrons and Extremely Large VLDL percentage	23582
Physiological factors	NMR metabolomics	Free Cholesterol to Total Lipids in IDL percentage	23612
Physiological factors	NMR metabolomics	Free Cholesterol to Total Lipids in Large HDL percentage	23637
Physiological factors	NMR metabolomics	Free Cholesterol to Total Lipids in Large LDL percentage	23617
Physiological factors	NMR metabolomics	Free Cholesterol to Total Lipids in Large VLDL percentage	23592
Physiological factors	NMR metabolomics	Free Cholesterol to Total Lipids in Medium HDL percentage	23642
Physiological factors	NMR metabolomics	Free Cholesterol to Total Lipids in Medium LDL percentage	23622
Physiological factors	NMR metabolomics	Free Cholesterol to Total Lipids in Medium VLDL percentage	23597
Physiological factors	NMR metabolomics	Free Cholesterol to Total Lipids in Small HDL percentage	23647
Physiological factors	NMR metabolomics	Free Cholesterol to Total Lipids in Small LDL percentage	23627
Physiological factors	NMR metabolomics	Free Cholesterol to Total Lipids in Small VLDL percentage	23602
Physiological factors	NMR metabolomics	Free Cholesterol to Total Lipids in Very Large HDL percentage	23632
Physiological factors	NMR metabolomics	Free Cholesterol to Total Lipids in Very Large VLDL percentage	23587
Physiological factors	NMR metabolomics	Free Cholesterol to Total Lipids in Very Small VLDL percentage	23607
Physiological factors	NMR metabolomics	NMRGlucose	23470
Physiological factors	NMR metabolomics	Glutamine	23461
Physiological factors	NMR metabolomics	Glycine	23462
Physiological factors	NMR metabolomics	Glycoprotein Acetyls	23480
Physiological factors	NMR metabolomics	HDL Cholesterol	23406
Physiological factors	NMR metabolomics	Histidine	23463
Physiological factors	NMR metabolomics	Isoleucine	23465
Physiological factors	NMR metabolomics	LDL Cholesterol	23405
Physiological factors	NMR metabolomics	Lactate	23471
Physiological factors	NMR metabolomics	Leucine	23466
Physiological factors	NMR metabolomics	Linoleic Acid	23449
Physiological factors	NMR metabolomics	Linoleic Acid to Total Fatty Acids percentage	23456
Physiological factors	NMR metabolomics	Monounsaturated Fatty Acids	23447
Physiological factors	NMR metabolomics	Monounsaturated Fatty Acids to Total Fatty Acids percentage	23454
Physiological factors	NMR metabolomics	Omega-3 Fatty Acids	23444
Physiological factors	NMR metabolomics	Omega-3 Fatty Acids to Total Fatty Acids percentage	23451
Physiological factors	NMR metabolomics	Omega-6 Fatty Acids	23445
Physiological factors	NMR metabolomics	Omega-6 Fatty Acids to Omega-3 Fatty Acids ratio	23459
Physiological factors	NMR metabolomics	Omega-6 Fatty Acids to Total Fatty Acids percentage	23452
Physiological factors	NMR metabolomics	Phenylalanine	23468
Physiological factors	NMR metabolomics	Phosphatidylcholines	23437
Physiological factors	NMR metabolomics	Phosphoglycerides	23434
Physiological factors	NMR metabolomics	Phospholipids in Chylomicrons and Extremely Large VLDL	23483
Physiological factors	NMR metabolomics	Phospholipids in HDL	23414
Physiological factors	NMR metabolomics	Phospholipids in IDL	23525
Physiological factors	NMR metabolomics	Phospholipids in LDL	23413
Physiological factors	NMR metabolomics	Phospholipids in Large HDL	23560
Physiological factors	NMR metabolomics	Phospholipids in Large LDL	23532
Physiological factors	NMR metabolomics	Phospholipids in Large VLDL	23497
Physiological factors	NMR metabolomics	Phospholipids in Medium HDL	23567
Physiological factors	NMR metabolomics	Phospholipids in Medium LDL	23539
Physiological factors	NMR metabolomics	Phospholipids in Medium VLDL	23504
Physiological factors	NMR metabolomics	Phospholipids in Small HDL	23574
Physiological factors	NMR metabolomics	Phospholipids in Small LDL	23546
Physiological factors	NMR metabolomics	Phospholipids in Small VLDL	23511
Physiological factors	NMR metabolomics	Phospholipids in VLDL	23412
Physiological factors	NMR metabolomics	Phospholipids in Very Large HDL	23553
Physiological factors	NMR metabolomics	Phospholipids in Very Large VLDL	23490
Physiological factors	NMR metabolomics	Phospholipids in Very Small VLDL	23518
Physiological factors	NMR metabolomics	Phospholipids to Total Lipids in Chylomicrons and Extremely Large VLDL percentage	23579
Physiological factors	NMR metabolomics	Phospholipids to Total Lipids in IDL percentage	23609
Physiological factors	NMR metabolomics	Phospholipids to Total Lipids in Large HDL percentage	23634
Physiological factors	NMR metabolomics	Phospholipids to Total Lipids in Large LDL percentage	23614
Physiological factors	NMR metabolomics	Phospholipids to Total Lipids in Large VLDL percentage	23589
Physiological factors	NMR metabolomics	Phospholipids to Total Lipids in Medium HDL percentage	23639
Physiological factors	NMR metabolomics	Phospholipids to Total Lipids in Medium LDL percentage	23619
Physiological factors	NMR metabolomics	Phospholipids to Total Lipids in Medium VLDL percentage	23594
Physiological factors	NMR metabolomics	Phospholipids to Total Lipids in Small HDL percentage	23644
Physiological factors	NMR metabolomics	Phospholipids to Total Lipids in Small LDL percentage	23624
Physiological factors	NMR metabolomics	Phospholipids to Total Lipids in Small VLDL percentage	23599
Physiological factors	NMR metabolomics	Phospholipids to Total Lipids in Very Large HDL percentage	23629
Physiological factors	NMR metabolomics	Phospholipids to Total Lipids in Very Large VLDL percentage	23584
Physiological factors	NMR metabolomics	Phospholipids to Total Lipids in Very Small VLDL percentage	23604
Physiological factors	NMR metabolomics	Polyunsaturated Fatty Acids	23446
Physiological factors	NMR metabolomics	Polyunsaturated Fatty Acids to Monounsaturated Fatty Acids ratio	23458
Physiological factors	NMR metabolomics	Polyunsaturated Fatty Acids to Total Fatty Acids percentage	23453
Physiological factors	NMR metabolomics	Pyruvate	23472
Physiological factors	NMR metabolomics	Remnant Cholesterol (Non-HDL, Non-LDL -Cholesterol)	23402
Physiological factors	NMR metabolomics	Saturated Fatty Acids	23448
Physiological factors	NMR metabolomics	Saturated Fatty Acids to Total Fatty Acids percentage	23455
Physiological factors	NMR metabolomics	Sphingomyelins	23438
Physiological factors	NMR metabolomics	Total Cholesterol	23400
Physiological factors	NMR metabolomics	Total Cholesterol Minus HDL-C	23401
Physiological factors	NMR metabolomics	Total Cholines	23436
Physiological factors	NMR metabolomics	Total Concentration of Branched-Chain Amino Acids (Leucine + Isoleucine + Valine)	23464
Physiological factors	NMR metabolomics	Total Concentration of Lipoprotein Particles	23427
Physiological factors	NMR metabolomics	Total Esterified Cholesterol	23415
Physiological factors	NMR metabolomics	Total Fatty Acids	23442
Physiological factors	NMR metabolomics	Total Free Cholesterol	23419
Physiological factors	NMR metabolomics	Total Lipids in Chylomicrons and Extremely Large VLDL	23482
Physiological factors	NMR metabolomics	Total Lipids in HDL	23426
Physiological factors	NMR metabolomics	Total Lipids in IDL	23524
Genetic factors	Polygenic scores	PGS of vegetarianism	-
Genetic factors	Polygenic scores	PGS of non-cognitive ability	-
Genetic factors	Polygenic scores	PGS of cognitive ability	-
Genetic factors	Polygenic scores	PGS of educational attainment	-
Genetic factors	Polygenic scores	Standard PRS for age at menopause (AAM)	26202
Genetic factors	Polygenic scores	Standard PRS for age-related macular degeneration (AMD)	26204
Genetic factors	Polygenic scores	Standard PRS for alzheimer's disease (AD)	26206
Genetic factors	Polygenic scores	Standard PRS for asthma (AST)	26210
Genetic factors	Polygenic scores	Standard PRS for atrial fibrillation (AF)	26212
Genetic factors	Polygenic scores	Standard PRS for bipolar disorder (BD)	26214
Genetic factors	Polygenic scores	Standard PRS for body mass index (BMI)	26216
Genetic factors	Polygenic scores	Standard PRS for bowel cancer (CRC)	26218
Genetic factors	Polygenic scores	Standard PRS for breast cancer (BC)	26220
Genetic factors	Polygenic scores	Standard PRS for cardiovascular disease (CVD)	26223
Genetic factors	Polygenic scores	Standard PRS for coeliac disease (CED)	26225
Genetic factors	Polygenic scores	Standard PRS for coronary artery disease (CAD)	26227
Genetic factors	Polygenic scores	Standard PRS for crohn's disease (CD)	26229
Genetic factors	Polygenic scores	Standard PRS for epithelial ovarian cancer (EOC)	26232
Genetic factors	Polygenic scores	Standard PRS for estimated bone mineral density t-score (EBMDT)	26234
Genetic factors	Polygenic scores	Standard PRS for glycated haemoglobin (HBA1C_DF)	26238
Genetic factors	Polygenic scores	Standard PRS for height (HEIGHT)	26240
Genetic factors	Polygenic scores	Standard PRS for high density lipoprotein cholesterol (HDL)	26242
Genetic factors	Polygenic scores	Standard PRS for hypertension (HT)	26244
Genetic factors	Polygenic scores	Standard PRS for intraocular pressure (IOP)	26246
Genetic factors	Polygenic scores	Standard PRS for ischaemic stroke (ISS)	26248
Genetic factors	Polygenic scores	Standard PRS for low density lipoprotein cholesterol (LDL_SF)	26250
Genetic factors	Polygenic scores	Standard PRS for melanoma (MEL)	26252
Genetic factors	Polygenic scores	Standard PRS for multiple sclerosis (MS)	26254
Genetic factors	Polygenic scores	Standard PRS for osteoporosis (OP)	26258
Genetic factors	Polygenic scores	Standard PRS for parkinson's disease (PD)	26260
Genetic factors	Polygenic scores	Standard PRS for primary open angle glaucoma (POAG)	26265
Genetic factors	Polygenic scores	Standard PRS for prostate cancer (PC)	26267
Genetic factors	Polygenic scores	Standard PRS for psoriasis (PSO)	26269
Genetic factors	Polygenic scores	Standard PRS for rheumatoid arthritis (RA)	26273
Genetic factors	Polygenic scores	Standard PRS for schizophrenia (SCZ)	26275
Genetic factors	Polygenic scores	Standard PRS for systemic lupus erythematosus (SLE)	26278
Genetic factors	Polygenic scores	Standard PRS for type 1 diabetes (T1D)	26283
Genetic factors	Polygenic scores	Standard PRS for type 2 diabetes (T2D)	26285
Genetic factors	Polygenic scores	Standard PRS for ulcerative colitis (UC)	26287
Genetic factors	Polygenic scores	Standard PRS for venous thromboembolic disease (VTE)	26289
Genetic factors	SNP	rs9950801	-
Genetic factors	SNP	rs55712466	-
Genetic factors	SNP	rs72884519	-
Genetic factors	SNP	rs72884525	-
Genetic factors	SNP	rs1995329	-
Genetic factors	SNP	rs12455007	-
Genetic factors	SNP	rs34987830	-
Genetic factors	SNP	rs2565016	-
Genetic factors	SNP	rs2565017	-
Genetic factors	SNP	rs4270256	-
Genetic factors	SNP	rs1229984	-
Genetic factors	SNP	rs671	-
Genetic factors	SNP	rs10433500	-
Genetic factors	SNP	rs10510554	-
Genetic factors	SNP	rs10206338	-
Genetic factors	SNP	rs7012637	-
Genetic factors	SNP	rs9987289	-
Genetic factors	SNP	rs10962121	-
Genetic factors	SNP	rs2472297	-
Genetic factors	SNP	rs7190396	-
Genetic factors	SNP	rs1104608	-
Genetic factors	SNP	rs36123991	-
Genetic factors	SNP	rs8097672	-
Genetic factors	SNP	rs429358	-
Genetic factors	SNP	rs838144	-
Genetic factors	SNP	rs57193069	-
Genetic factors	SNP	rs7012814	-
Genetic factors	SNP	rs9927317	-
Genetic factors	SNP	rs33988101	-
Genetic factors	SNP	rs780094	-
Genetic factors	SNP	rs445551	-
Genetic factors	SNP	rs1603978	-
Genetic factors	SNP	rs13146907	-
Genetic factors	SNP	rs1461729	-
Genetic factors	SNP	rs55872725	-
Genetic factors	SNP	rs838133	-
Genetic factors	SNP	rs12713415	-
Genetic factors	SNP	rs7619139	-
Genetic factors	SNP	rs13202107	-
Genetic factors	SNP	rs9972653	-
Genetic factors	SNP	rs341228	-
Genetic factors	SNP	rs62132802	-
Genetic factors	PCA	Genetic PCA1	22009
Genetic factors	PCA	Genetic PCA2	22009
Genetic factors	PCA	Genetic PCA3	22009
Genetic factors	PCA	Genetic PCA4	22009
Genetic factors	PCA	Genetic PCA5	22009
Genetic factors	PCA	Genetic PCA6	22009
Genetic factors	PCA	Genetic PCA7	22009
Genetic factors	PCA	Genetic PCA8	22009
Genetic factors	PCA	Genetic PCA9	22009
Genetic factors	PCA	Genetic PCA10	22009

### Sheet: Supplementary Table 7
Supplementary Table 7. Key predictors used in machine-learning classification models
Type	Feature	Percentage	Selected
Behavioural factors	College	0.99	Yes
Behavioural factors	Current drinker	0.99	Yes
Physiological factors	Free Cholesterol to Total Lipids in IDL percentage	0.99	Yes
Physiological factors	Docosahexaenoic Acid to Total Fatty Acids percentage	0.99	Yes
Physiological factors	Omega-6 Fatty Acids	0.99	Yes
Physiological factors	Glycine	0.99	Yes
Physiological factors	Creatinine	0.99	Yes
Genetic factors	Genetic PCA3	0.99	Yes
Genetic factors	PGS of educational attainment	0.98	Yes
Behavioural factors	Snoring	0.96	Yes
Physiological factors	Omega-6 Fatty Acids to Omega-3 Fatty Acids ratio	0.96	Yes
Behavioural factors	Private healthcare	0.89	Yes
Physiological factors	Omega-3 Fatty Acids	0.89	Yes
Physiological factors	Total Concentration of Branched-Chain Amino Acids (Leucine + Isoleucine + Valine)	0.89	Yes
Physiological factors	Red blood cell (erythrocyte) count	0.89	Yes
Physiological factors	Saturated Fatty Acids to Total Fatty Acids percentage	0.85	Yes
Behavioural factors	Family relationship satisfaction	0.83	Yes
Behavioural factors	Never drinker	0.83	Yes
Physiological factors	Mean corpuscular volume	0.81	Yes
Physiological factors	Trunk fat mass	0.8	Yes
Behavioural factors	Male	0.79	Yes
Physiological factors	Phospholipids to Total Lipids in Medium LDL percentage	0.77	Yes
Physiological factors	Average Diameter for LDL Particles	0.75	Yes
Physiological factors	Alanine	0.73	Yes
Physiological factors	Omega-3 Fatty Acids to Total Fatty Acids percentage	0.72	Yes
Physiological factors	NMR Creatinine	0.72	Yes
Physiological factors	Degree of Unsaturation	0.72	Yes
Behavioural factors	Other group activity	0.69	Yes
Physiological factors	Hand grip strength (left)	0.68	Yes
Behavioural factors	Age	0.65	Yes
Physiological factors	Citrate	0.65	Yes
Genetic factors	Standard PRS for height (HEIGHT)	0.64	Yes
Physiological factors	Leg fat mass (right)	0.58	Yes
Genetic factors	Genetic PCA2	0.57	Yes
Physiological factors	Arm fat mass (right)	0.57	Yes
Behavioural factors	Own car	0.55	Yes
Physiological factors	Pyruvate	0.54	Yes
Physiological factors	Omega-6 Fatty Acids to Total Fatty Acids percentage	0.53	Yes
Genetic factors	rs7012814	0.52	Yes
Behavioural factors	Happiness	0.52	Yes
Physiological factors	Cholesteryl Esters to Total Lipids in Chylomicrons and Extremely Large VLDL percentage	0.52	Yes
Physiological factors	Glutamine	0.52	Yes
Physiological factors	Trunk predicted mass	0.5	Yes
Physiological factors	Free Cholesterol to Total Lipids in Small HDL percentage	0.48	No
Behavioural factors	Fed-up feelings	0.44	No
Physiological factors	Free Cholesterol in Large LDL	0.44	No
Behavioural factors	Adult education class	0.42	No
Physiological factors	Free Cholesterol to Total Lipids in Very Large HDL percentage	0.4	No
Physiological factors	Impedance of whole body	0.39	No
Physiological factors	Hand grip strength (right)	0.38	No
Physiological factors	Cholesteryl Esters to Total Lipids in Large LDL percentage	0.38	No
Genetic factors	Standard PRS for ulcerative colitis (UC)	0.36	No
Physiological factors	Apolipoprotein B to Apolipoprotein A1 ratio	0.36	No
Physiological factors	Arm fat-free mass (right)	0.36	No
Physiological factors	Sphingomyelins	0.35	No
Physiological factors	Arm fat-free mass (left)	0.35	No
Behavioural factors	Nap during the day	0.34	No
Genetic factors	Standard PRS for osteoporosis (OP)	0.32	No
Physiological factors	Cholesteryl Esters to Total Lipids in Medium HDL percentage	0.32	No
Genetic factors	Standard PRS for rheumatoid arthritis (RA)	0.31	No
Behavioural factors	Townsend deprivation index	0.31	No
Physiological factors	Phospholipids in IDL	0.31	No
Behavioural factors	Height	0.3	No
Physiological factors	Cholesterol to Total Lipids in Medium LDL percentage	0.3	No
Genetic factors	rs55712466	0.28	No
Genetic factors	Standard PRS for psoriasis (PSO)	0.27	No
Behavioural factors	Logarithm of household income	0.27	No
Physiological factors	Cholesterol to Total Lipids in Chylomicrons and Extremely Large VLDL percentage	0.26	No
Physiological factors	Cholesteryl Esters to Total Lipids in Large HDL percentage	0.26	No
Physiological factors	Systolic blood pressure, automated reading	0.26	No
Physiological factors	Diastolic blood pressure, automated reading	0.26	No
Physiological factors	Cholesterol to Total Lipids in Large VLDL percentage	0.26	No
Behavioural factors	Pub or social club	0.25	No
Behavioural factors	Sleeplessness	0.24	No
Genetic factors	Genetic PCA10	0.23	No
Genetic factors	Genetic PCA1	0.23	No
Physiological factors	Isoleucine	0.23	No
Physiological factors	Cholesterol to Total Lipids in Large HDL percentage	0.22	No
Physiological factors	Free Cholesterol to Total Lipids in Large VLDL percentage	0.22	No
Physiological factors	Linoleic Acid to Total Fatty Acids percentage	0.21	No
Physiological factors	Free Cholesterol to Total Lipids in Very Small VLDL percentage	0.21	No
Physiological factors	Phospholipids to Total Lipids in Large HDL percentage	0.19	No
Genetic factors	Genetic PCA8	0.18	No
Physiological factors	Cholesteryl Esters to Total Lipids in Very Large HDL percentage	0.18	No
Physiological factors	Cholesteryl Esters in IDL	0.18	No
Physiological factors	Leucine	0.17	No
Physiological factors	Free Cholesterol in Very Small VLDL	0.17	No
Genetic factors	Standard PRS for type 1 diabetes (T1D)	0.16	No
Physiological factors	Leg fat-free mass (left)	0.16	No
Physiological factors	Phospholipids to Total Lipids in Very Small VLDL percentage	0.16	No
Physiological factors	Cholesteryl Esters to Total Lipids in Small VLDL percentage	0.16	No
Physiological factors	Docosahexaenoic Acid	0.16	No
Physiological factors	Cholesteryl Esters in Very Small VLDL	0.16	No
Genetic factors	rs9950801	0.15	No
Genetic factors	rs9987289	0.15	No
Physiological factors	Body fat percentage	0.15	No
Behavioural factors	Smoking	0.14	No
Physiological factors	Cholesterol to Total Lipids in Very Small VLDL percentage	0.14	No
Physiological factors	Cholesterol in IDL	0.14	No
Genetic factors	Standard PRS for bipolar disorder (BD)	0.13	No
Genetic factors	rs34987830	0.13	No
Physiological factors	Free Cholesterol in IDL	0.13	No
Behavioural factors	Time spend outdoors in summer	0.12	No
Behavioural factors	Health satisfaction	0.12	No
Behavioural factors	Own accommodation	0.12	No
Behavioural factors	Sensitivity/hurt feelings	0.12	No
Physiological factors	Arm predicted mass (left)	0.12	No
Physiological factors	Leg fat-free mass (right)	0.12	No
Physiological factors	Arm predicted mass (right)	0.12	No
Physiological factors	Arm fat mass (left)	0.12	No
Genetic factors	Standard PRS for alzheimer's disease (AD)	0.11	No
Physiological factors	Leg predicted mass (left)	0.11	No
Genetic factors	rs4270256	0.1	No
Genetic factors	Standard PRS for estimated bone mineral density t-score (EBMDT)	0.1	No
Genetic factors	Genetic PCA4	0.09	No
Genetic factors	Genetic PCA6	0.09	No
Genetic factors	Standard PRS for melanoma (MEL)	0.09	No
Physiological factors	Cholesteryl Esters in VLDL	0.09	No
Physiological factors	Concentration of Medium LDL Particles	0.09	No
Genetic factors	Standard PRS for bowel cancer (CRC)	0.08	No
Physiological factors	Free Cholesterol in Small LDL	0.08	No
Physiological factors	Free Cholesterol to Total Lipids in Chylomicrons and Extremely Large VLDL percentage	0.08	No
Physiological factors	Cholesteryl Esters to Total Lipids in Very Small VLDL percentage	0.08	No
Physiological factors	Cholesteryl Esters to Total Lipids in Large VLDL percentage	0.08	No
Physiological factors	Phospholipids to Total Lipids in Medium VLDL percentage	0.08	No
Behavioural factors	Irritability	0.07	No
Behavioural factors	Religious group	0.07	No
Physiological factors	Leg predicted mass (right)	0.07	No
Physiological factors	Cholesteryl Esters to Total Lipids in IDL percentage	0.07	No
Physiological factors	Leg fat mass (left)	0.07	No
Physiological factors	Concentration of IDL Particles	0.07	No
Physiological factors	Cholesterol to Total Lipids in Medium HDL percentage	0.07	No
Physiological factors	Trunk fat percentage	0.06	No
Physiological factors	Cholesterol to Total Lipids in Small VLDL percentage	0.06	No
Physiological factors	Cholesteryl Esters in Small LDL	0.05	No
Physiological factors	Remnant Cholesterol (Non-HDL, Non-LDL -Cholesterol)	0.05	No
Physiological factors	Monounsaturated Fatty Acids to Total Fatty Acids percentage	0.05	No
Physiological factors	Free Cholesterol to Total Lipids in Medium VLDL percentage	0.05	No
Genetic factors	Standard PRS for crohn's disease (CD)	0.04	No
Genetic factors	rs12455007	0.04	No
Behavioural factors	Miserableness	0.04	No
Behavioural factors	Risk taking	0.04	No
Physiological factors	Concentration of Very Small VLDL Particles	0.04	No
Physiological factors	Phospholipids in Very Small VLDL	0.04	No
Physiological factors	White blood cell (leukocyte) count	0.04	No
Genetic factors	Standard PRS for glycated haemoglobin (HBA1C_DF)	0.03	No
Genetic factors	rs72884519	0.03	No
Genetic factors	rs1995329	0.03	No
Behavioural factors	Social isolation score	0.03	No
Physiological factors	Arm fat percentage (left)	0.03	No
Physiological factors	Cholesteryl Esters in Medium HDL	0.03	No
Physiological factors	Cholesteryl Esters to Total Lipids in Medium LDL percentage	0.03	No
Physiological factors	Phospholipids to Total Lipids in IDL percentage	0.03	No
Physiological factors	Cholesteryl Esters in Small VLDL	0.03	No
Physiological factors	Phenylalanine	0.03	No
Physiological factors	BMI	0.03	No
Physiological factors	Physiological and health-related outcomes Physical measures Whole body fat mass	0.03	No
Genetic factors	Standard PRS for intraocular pressure (IOP)	0.02	No
Genetic factors	rs10433500	0.02	No
Genetic factors	rs36123991	0.02	No
Genetic factors	Standard PRS for high density lipoprotein cholesterol (HDL)	0.02	No
Genetic factors	rs10962121	0.02	No
Genetic factors	Standard PRS for venous thromboembolic disease (VTE)	0.02	No
Genetic factors	rs13146907	0.02	No
Genetic factors	rs2472297	0.02	No
Behavioural factors	Playing computer games	0.02	No
Physiological factors	Cholesterol to Total Lipids in Small LDL percentage	0.02	No
Physiological factors	Saturated Fatty Acids	0.02	No
Physiological factors	Cholesterol in Medium VLDL	0.02	No
Physiological factors	Free Cholesterol in Very Large HDL	0.02	No
Physiological factors	Cholesterol to Total Lipids in Medium VLDL percentage	0.02	No
Physiological factors	Cholesterol in Small VLDL	0.02	No
Physiological factors	Phospholipids to Total Lipids in Very Large VLDL percentage	0.02	No
Physiological factors	Phospholipids to Total Lipids in Medium HDL percentage	0.02	No
Physiological factors	Cholesteryl Esters in Large VLDL	0.02	No
Genetic factors	Standard PRS for atrial fibrillation (AF)	0.01	No
Genetic factors	Standard PRS for schizophrenia (SCZ)	0.01	No
Genetic factors	Standard PRS for age at menopause (AAM)	0.01	No
Genetic factors	Genetic PCA5	0.01	No
Genetic factors	Standard PRS for epithelial ovarian cancer (EOC)	0.01	No
Genetic factors	rs33988101	0.01	No
Genetic factors	PGS of non-cognitive ability	0.01	No
Genetic factors	Genetic PCA7	0.01	No
Genetic factors	rs57193069	0.01	No
Genetic factors	rs72884525	0.01	No
Genetic factors	Standard PRS for ischaemic stroke (ISS)	0.01	No
Genetic factors	rs445551	0.01	No
Genetic factors	Standard PRS for cardiovascular disease (CVD)	0.01	No
Genetic factors	rs1229984	0.01	No
Genetic factors	rs7012637	0.01	No
Behavioural factors	Time spent outdoors in winter	0.01	No
Behavioural factors	Childhood overweight	0.01	No
Behavioural factors	Number in household	0.01	No
Physiological factors	Average Diameter for VLDL Particles	0.01	No
Physiological factors	Glycoprotein Acetyls	0.01	No
Physiological factors	Weight	0.01	No
Physiological factors	Concentration of Large LDL Particles	0.01	No
Physiological factors	Physiological and health-related outcomes Physical measures Trunk fat-free mass	0.01	No
Physiological factors	Free Cholesterol in Medium LDL	0.01	No
Physiological factors	Cholesteryl Esters in Large HDL	0.01	No
Physiological factors	Leg fat percentage (right)	0.01	No
Physiological factors	Albumin	0.01	No
Physiological factors	Glycated haemoglobin (HbA1c)	0.01	No
Physiological factors	Phospholipids to Total Lipids in Small LDL percentage	0.01	No
Physiological factors	Phospholipids to Total Lipids in Small HDL percentage	0.01	No
Physiological factors	Unadjusted T/S ratio	0.01	No
Physiological factors	Cholesterol in Medium LDL	0.01	No
Physiological factors	Phospholipids to Total Lipids in Very Large HDL percentage	0.01	No
Physiological factors	Free Cholesterol to Total Lipids in Large LDL percentage	0.01	No
Physiological factors	Phospholipids in Small VLDL	0.01	No
Physiological factors	Lymphocyte percentage	0.01	No
Physiological factors	Cholesteryl Esters to Total Lipids in Small LDL percentage	0.01	No
Physiological factors	Total Cholesterol Minus HDL-C	0.01	No
Physiological factors	Free Cholesterol to Total Lipids in Small VLDL percentage	0.01	No
Physiological factors	Phospholipids in Small LDL	0.01	No
Physiological factors	Free Cholesterol to Total Lipids in Very Large VLDL percentage	0.01	No
Physiological factors	C-reactive protein	0.01	No
